# Shared and Sex-Specific Genetic Risk for Parkinson’s Disease Risk Across European Populations

**DOI:** 10.64898/2025.12.29.25343160

**Authors:** The Global Parkinson’s Genetics Program (GP2), Hampton L. Leonard

## Abstract

**Introduction:** Parkinson’s disease (PD) affects females and males differently, with differences in prevalence, clinical phenotypes, and therapeutic response, suggesting that biological sex may influence the underlying molecular mechanisms of PD. The extent to which genetic factors may contribute to these differences remains largely unknown.

**Objective:** To investigate sex-specific autosomal genetic factors associated with PD risk.

**Methods:** We performed a sex-stratified autosomal GWAS meta-analysis leveraging data from the Global Parkinson’s Genetics Program, the International Parkinson’s Disease Genomics Consortium, the UK Biobank, and the Fox Insight Genetics Study, including a total of 226,196 individuals from different European populations: 18,145 female PD cases, 95,558 female controls, 28,747 male PD cases, and 83,746 male controls.

**Results:** We observed a high genetic correlation between the male and female PD meta-analyses (rg = 0.909, SE = 0.0403; p = 8.03E-113), and the heritability estimates were comparable between sexes (∼10% in males and ∼11% in females) and similar to estimates from prior sex-combined analyses. Our sex-stratified GWAS identified 57 genome-wide significant association signals, including five novel risk loci, three of which reached genome-wide significance in males only (*RBM8A, ANKRD23,* and *CNTN4*) and two in females only (*RERE* and *ARL6IP6*). Of the remaining previously identified GWAS loci regions, several showed differences in effect magnitude between sexes, with the *GALC, RERE, ARL6IP6,* and *RBM8A* loci demonstrating statistically significant sex-specific effects.

**Conclusions:** Overall, PD genetic architecture appears broadly similar between females and males, but the identification of five novel loci and significant differences at select regions highlights the value of sex-stratified analyses for uncovering additional genetic contributors to PD risk beyond those detected in combined analyses.

## Supplementary material for "Shared and Sex-Specific Genetic Risk for Parkinson’s Disease Risk Across European Populations": Tables and Supplemental Tables (part 1 of 2)

### Sheet: Overview
Table	Description
T1	Summary statistics for novel loci identified in the joint meta-GWAS
T2	Genome-wide significant summary statistics in ancestry specific subsets of Ashkenazi samples
T3	Summary statistics for significantly-different effect loci between sexes
ST1	Datasets and samples sizes included in this analysis
ST2	Lambda and lambda 1000s for meta-analyses
ST3	All identified lead variants, known and novel
ST4	Replication p values from GP2 Release 10
ST5	Correlation scores from LDSC
ST6	Observed heterogenity from LDSC
ST7	Colocalization results

### Sheet: T1
			Male
CHR	Nearest Gene	Signficant	Top SNP ID	rsID	Reference allele	Alternative/Effect allele	Effect allele frequency	Beta, all studies	SE, all studies	P, all studies	P, random effects, all studies	I2, all studies	P, female ONLY	P, META6	Distance, male index - female index	R2, male index - female index	D', male index - female index
1	RERE	Female	chr1:8314193:T:A	rs72635790	T	A	0.055	-0.1004	0.027174	0.0002201	0.0005479	5.73	0.1132	0.03343	123054	0.0504	0.7808
1	RBM8A	Male	chr1:145928008:T:A	rs71582802	T	A	0.1841	-0.1241	0.021794	1.24e-08	1.24e-08	0	0.5501	0.001221	201505	0.003	1
2	ANKRD23	Male	chr2:96841135:G:A	rs11897786	G	A	0.087	-0.1204	0.021942	4.082e-08	4.082e-08	0	0.2339	3.919e-05	88789	0.0025	1
2	ARL6IP6	Female	chr2:152305336:G:A	rs147834788	G	A	0.0172	-0.3246	0.082318	8.038e-05	8.038e-05	0	0.4488	0.02907	556869	0.0053	0.4328
3	CNTN4	Male	chr3:2182935:C:G	rs9827746	C	G	0.4476	-0.0655	0.011911	3.816e-08	3.816e-08	0	0.05547	9.815e-06	486764	0.0026	0.446
			Female
CHR	Nearest Gene	Signficant	Top SNP ID	rsID	Reference allele	Alternative/Effect allele	Effect allele frequency	Beta, all studies	SE, all studies	P, all studies	P, random effects, all studies	I2, all studies	P, male ONLY	P, META6	Distance, male index - female index	R2, male index - female index	D', male index - female index
1	RERE	Female	chr1:8437247:T:A	rs301802	T	A	0.5587	-0.0785	0.01371	1.031e-08	1.031e-08	0	0.5183	0.0001026	123054	0.0504	0.7808
1	RBM8A	Male	chr1:145726503:T:C	rs115243157	T	C	0.9817	-0.1974	0.073535	0.007265	0.007265	0	0.6916	0.1101	201505	0.003	1
2	ANKRD23	Male	chr2:96752346:T:G	rs72809835	T	G	0.9724	-0.162	0.045034	0.0003216	0.0003216	0	0.9549	0.1566	88789	0.0025	1
2	ARL6IP6	Female	chr2:152862205:C:G	rs7607599	C	G	0.4046	-0.0782	0.013879	1.758e-08	1.758e-08	0	0.756	0.005025	556869	0.0053	0.4328
3	CNTN4	Male	chr3:2669699:G:A	rs182921512	G	A	0.0167	-0.2333	0.059163	8.036e-05	8.036e-05	0	0.459	0.1238	486764	0.0026	0.446

### Sheet: T2
Sex	Ancestry	rsID	CHR (gr38)	BP (gr38)	Functional consequence (from gnomAD)	Nearest protein-coding gene	Known locus	Effect allele	Other allele	Beta	SE	P, fixed effect	P, random effects	I2 (%)
Male	AJ	rs76763715	1	155235843	Missence	GBA1	GBA1	C	T	0.9424	0.16395	9.025e-09	9.025e-09	0
Male	AJ	rs34637584	12	40340400	Missence	LRRK2	LRRK2	A	G	1.8971	0.2309	2.102e-16	2.102e-16	0
Female	AJ	rs4916793	5	90261068	LINC01339 Intron Variant	CETN3	Novel	T	C	0.5088	0.092053	3.253e-08	0.0001622	52.18
Female	AJ	rs189703959	12	38537527	NA	CPNE8	LRRK2	C	T	2.1965	0.23148	2.334e-21	4.467e-09	57.12

### Sheet: T3
			Male
CHR	Nearest Gene	Signficant	Top SNP ID	rsID	Reference allele	Alternative/Effect allele	Effect allele frequency	Beta, male ONLY	SE, male ONLY	P, male ONLY	Beta, female ONLY	SE, female ONLY	P, female ONLY	Z-score difference of effect	P difference of effect	P difference of effect, corrected
1	RBM8A	Male	chr1:145928008:T:A	rs71582802	T	A	0.1841	-0.1241	0.021794	1.24e-08	-0.0149	0.024933	0.5501	3.29756	0.000975	0.011704
1	ITPKB	Male	chr1:226731418:A:G	rs10495249	A	G	0.7199	-0.0731	0.013191	2.998e-08	-0.0704	0.015153	3.386e-06	0.134392	0.893093	1
2	ANKRD23	Male	chr2:96841135:G:A	rs11897786	G	A	0.087	-0.1204	0.021942	4.082e-08	-0.0293	0.024614	0.2339	2.76277	0.005731	0.068776
3	CNTN4	Male	chr3:2182935:C:G	rs9827746	C	G	0.4476	-0.0655	0.011911	3.816e-08	-0.0261	0.013628	0.05547	2.17686	0.029491	0.353895
3	GRM7	Male	chr3:7024398:G:A	rs17046610	G	A	0.0428	-0.1793	0.03117	8.801e-09	-0.0979	0.034901	0.005031	1.73954	0.081939	0.983273
3	PIK3CA	Male	chr3:179199217:A:G	rs3729674	A	G	0.7981	0.0976	0.014755	3.723e-11	0.0603	0.016882	0.0003544	-1.66361	0.09619	1
8	BIN3	Male	chr8:22647951:G:C	rs76856898	G	C	0.315	-0.0756	0.01297	5.581e-09	-0.035	0.014831	0.01828	2.06067	0.039335	0.472018
11	DLG2	Male	chr11:83789062:A:G	rs12284617	A	G	0.5687	-0.0862	0.013386	1.198e-10	-0.0495	0.01372	0.0003088	1.9146	0.055543	0.666515
12	RAB21	Male	chr12:71785666:C:T	rs61754230	C	T	0.0203	0.2433	0.04414	3.547e-08	0.1253	0.049606	0.01154	-1.77709	0.075554	0.906647
16	CRAMP1	Male	chr16:1666009:A:C	rs8058190	A	C	0.4599	-0.0689	0.012008	9.58e-09	-0.0539	0.013746	8.808e-05	0.821843	0.411166	1
16	SYT17	Male	chr16:19267278:GT:G	rs11286714	GT	G	0.5386	-0.0896	0.012712	1.809e-12	-0.0555	0.014585	0.0001417	1.7625	0.077985	0.935824
21	ADARB1	Male	chr21:45161847:C:A	rs8130097	C	A	0.0529	0.1557	0.026496	4.195e-09	0.0812	0.030688	0.008146	-1.83751	0.066135	0.793621
			Female
CHR	Nearest Gene	Signficant	Top SNP ID	rsID	Reference allele	Alternative/Effect allele	Effect allele frequency	Beta, female ONLY	SE, female ONLY	P, female ONLY	Beta, male ONLY	SE, male ONLY	P, male ONLY	Z-score difference of effect	P difference of effect	P difference of effect, corrected
1	RERE	Female	chr1:8437247:T:A	rs301802	T	A	0.5587	-0.0785	0.01371	1.031e-08	0.0078	0.012075	0.5183	-4.72368	2e-06	2.3e-05
1	SIPA1L2	Female	chr1:232527120:C:G	rs6424233	C	G	0.2106	-0.0982	0.016739	4.454e-09	-0.0361	0.014752	0.0144	-2.78324	0.005382	0.053819
2	AAK1	Female	chr2:69465874:C:T	rs9309428	C	T	0.4414	0.0789	0.013691	8.275e-09	0.0389	0.012009	0.001198	2.19641	0.028062	0.280623
2	ARL6IP6	Female	chr2:152862205:C:G	rs7607599	C	G	0.4046	-0.0782	0.013879	1.758e-08	0.0038	0.012229	0.756	-4.43286	9e-06	9.3e-05
6	FYN	Female	chr6:111836412:T:C	rs13340407	T	C	0.8568	-0.1119	0.019714	1.378e-08	-0.0565	0.017154	0.0009889	-2.11995	0.03401	0.3401
8	PPP1R3B	Female	chr8:9228882:T:A	rs330047	T	A	0.506	-0.0842	0.014734	1.1e-08	-0.0327	0.012297	0.007832	-2.68349	0.007286	0.072859
9	PRSS3	Female	chr9:33721937:A:G	rs10514827	A	G	0.7352	0.0905	0.015571	6.174e-09	0.0494	0.013576	0.000274	1.98948	0.046648	0.466479
11	RNF141	Female	chr11:10511626:C:T	rs4910150	C	T	0.1225	-0.1172	0.021168	3.084e-08	-0.0482	0.018298	0.008435	-2.46599	0.013664	0.136635
14	GALC	Female	chr14:87949673:G:A	rs3213916	G	A	0.3597	0.081	0.014178	1.109e-08	0.0224	0.012405	0.07096	3.11064	0.001867	0.018668
17	HSD17B1	Female	chr17:42554255:C:A	rs676387	C	A	0.2713	-0.0848	0.015414	3.767e-08	-0.052	0.013527	0.000121	-1.59937	0.109739	1

### Sheet: ST1
Cohort	Ancestry	N Male Cases	N Male Controls	N Female Cases	N Female Controls	Array type	Imputation summary	Covariates used for Cohort-level GWAS
FIGS AJ	Ashkenazi Jewish (AJ)	381	689	209	793	Fox Insight: customized Illumina Infinium Global Screening Array; Population controls: Illumina Infinium Global Screening Array	TOPMed R3; Freeze 10	PCs 1-10
GP2 AJ	Ashkenazi Jewish (AJ)	1014	414	468	249	NeuroBooster Array	TOPMed R3; Freeze 10	PCs 1-10
FIGS EUR	Non-Finnish European (EUR)	3227	27865	2731	33359	Fox Insight: customized Illumina Infinium Global Screening Array; Population controls: Illumina Infinium Global Screening Array	TOPMed R3; Freeze 10	PCs 1-10
GP2 EUR	Non-Finnish European (EUR)	14265	9611	8460	9142	NeuroBooster Array	TOPMed R3; Freeze 10	PCs 1-10
UKB	Non-Finnish European (EUR)	2540	37079	1517	44088	UK Biobank Axiom Array and UK BiLEVE Axiom Array	TOPMed R2	PCs 1-10, age at onset / age at censoring or death, townsend score
IPDGC COURAGE UK	Non-Finnish European (EUR)	995	155	484	483	NeuroChip	TOPMed R3; Freeze 10	PCs 1-10
IPDGC DUTCH	Non-Finnish European (EUR)	483	874	276	1105	Expanded Multi-Ethnic Genotyping Array	TOPMed R3; Freeze 10	PCs 1-10, age at onset / last exam
IPDGC GERMANY	Non-Finnish European (EUR)	396	484	244	441	Illumina HumanHap550, Illumina Human OmniExpress	TOPMed R3; Freeze 10	PCs 1-10, age at onset / evaluation
IPDGC MCGILL	Non-Finnish European (EUR)	353	461	189	411	Illumina HumanHap550, Illumina Human OmniExpress	TOPMed R3; Freeze 10	PCs 1-10, age at onset / last exam
IPDGC MF	Non-Finnish European (EUR)	472	321	331	493	Illumina HumanHap550, Illumina Human OmniExpress	TOPMed R3; Freeze 10	PCs 1-10
IPDGC NIA	Non-Finnish European (EUR)	443	1351	315	426	Illumina HumanHap550, Illumina Human OmniExpress	TOPMed R3; Freeze 10	PCs 1-10, age at onset / evaluation
IPDGC OSLO	Non-Finnish European (EUR)	304	267	196	195	Illumina HumanHap550, Illumina Human OmniExpress	TOPMed R3; Freeze 10	PCs 1-10, age at onset / last exam
IPDGC SPAIN3	Non-Finnish European (EUR)	2475	1328	1869	1506	NeuroChip	TOPMed R3; Freeze 10	PCs 1-10
IPDGC TUBI	Non-Finnish European (EUR)	414	225	230	303	NeuroChip	TOPMed R3; Freeze 10	PCs 1-10, age at onset / last exam
IPDGC UK GWAS	Non-Finnish European (EUR)	985	2622	626	2564	Expanded Multi-Ethnic Genotyping Array	TOPMed R3; Freeze 10	PCs 1-10
Total sample size		28747	83746	18145	95558

### Sheet: ST2
Analysis set	Lambda	Lambda 1000	Cases	Controls
All combined populations (ALL) - Male	1.21	1	28747	83746
All combined populations (ALL) - Female	1.2	1.01	18145	95558
Ashkenazi Jewish (AJ) - Male	1.04	1.03	1395	1103
Ashkenazi Jewish (AJ) - Female	1.04	1.05	677	1042
Non-Finnish European (EUR) - Male	1.2	1	27352	82643
Non-Finnish European (EUR) - Female	1.2	1.01	17468	94516

### Sheet: ST3
					Male												Female
CHR	Nearest Gene	Signficant	Same lead SNP	Known or Novel	Top SNP ID	rsID	Reference allele	Alternative allele	Effect allele	Effect allele frequency	Beta, all studies	SE, all studies	P, all studies	P, random effects, all studies	I2, all studies	P, female	Top SNP ID	rsID	Reference allele	Alternative allele	Effect allele	Effect allele frequency	Beta, all studies	SE, all studies	P, all studies	P, random effects, all studies	I2, all studies	P, male
1	RERE	Female	NA	Novel	chr1:8314193:T:A	rs72635790	T	A	A	0.055	-0.1004	0.027174	0.0002201	0.0005479	5.73	0.1132	chr1:8437247:T:A	rs301802	T	A	A	0.5587	-0.0785	0.01371	1.031e-08	1.031e-08	0	0.5183
1	RBM8A	Male	NA	Novel	chr1:145928008:T:A	rs71582802	T	A	A	0.1841	-0.1241	0.021794	1.24e-08	1.24e-08	0	0.5501	chr1:145726503:T:C	rs115243157	T	C	C	0.9817	-0.1974	0.073535	0.007265	0.007265	0	0.6916
1	GBA1	Both	Yes	Known	chr1:155236376:C:T	rs2230288	C	T	T	0.0161	0.5354	0.04636	7.498e-31	7.498e-31	0	5.672e-40	chr1:155236376:C:T	rs2230288	C	T	T	0.0167	0.66	0.049876	5.672e-40	5.672e-40	0	7.498e-31
1	RAB29	Both	No	Known	chr1:205766726:C:T	rs71633563	C	T	T	0.1353	0.109	0.017338	3.239e-10	3.239e-10	0	1.969e-06	chr1:205770138:C:T	rs708723	C	T	T	0.5612	0.1192	0.013782	5.183e-18	5.183e-18	0	1.371e-09
1	ITPKB	Male	NA	Known	chr1:226731418:A:G	rs10495249	A	G	G	0.7199	-0.0731	0.013191	2.998e-08	2.998e-08	0	3.386e-06	chr1:226728377:T:C	rs4653767	T	C	C	0.7211	-0.0707	0.015196	3.28e-06	3.28e-06	0	3.599e-08
1	SIPA1L2	Female	NA	Known	chr1:232535467:C:T	rs12094095	C	T	T	0.1392	0.0728	0.01715	2.188e-05	2.188e-05	0	5.355e-08	chr1:232527120:C:G	rs6424233	C	G	G	0.2106	-0.0982	0.016739	4.454e-09	4.454e-09	0	0.0144
2	AAK1	Female	NA	Known	chr2:69303968:G:C	rs6546502	G	C	C	0.5734	-0.0434	0.012091	0.0003314	0.01943	27.44	6.53e-07	chr2:69465874:C:T	rs9309428	C	T	T	0.4414	0.0789	0.013691	8.275e-09	8.215e-07	11.8	0.001198
2	ANKRD23	Male	NA	Novel	chr2:96841135:G:A	rs11897786	G	A	A	0.087	-0.1204	0.021942	4.082e-08	4.082e-08	0	0.2339	chr2:96752346:T:G	rs72809835	T	G	G	0.9724	-0.162	0.045034	0.0003216	0.0003216	0	0.9549
2	ACMSD	Both	No	Known	chr2:134834675:T:C	rs6758044	T	C	C	0.5755	-0.132	0.012662	1.912e-25	6.067e-13	29.05	2.454e-16	chr2:134825600:A:G	rs6759811	A	G	G	0.5751	-0.1175	0.014324	2.34e-16	8.016e-11	17.22	6.421e-25
2	ARL6IP6	Female	NA	Novel	chr2:152305336:G:A	rs147834788	G	A	A	0.0172	-0.3246	0.082318	8.038e-05	8.038e-05	0	0.4488	chr2:152862205:C:G	rs7607599	C	G	G	0.4046	-0.0782	0.013879	1.758e-08	1.758e-08	0	0.756
2	STK39	Both	No	Known	chr2:168260515:G:T	rs2102808	G	T	T	0.1311	0.1833	0.017189	1.5e-26	1.5e-26	0	3.364e-23	chr2:168253884:C:T	rs7607599	C	T	T	0.1292	0.1968	0.019817	3.055e-23	3.055e-23	0	1.768e-26
3	CNTN4	Male	NA	Novel	chr3:2182935:C:G	rs9827746	C	G	G	0.4476	-0.0655	0.011911	3.816e-08	3.816e-08	0	0.05547	chr3:2669699:G:A	rs182921512	G	A	A	0.0167	-0.2333	0.059163	8.036e-05	8.036e-05	0	0.459
3	GRM7	Male	NA	Known	chr3:7024398:G:A	rs17046610	G	A	A	0.0428	-0.1793	0.03117	8.801e-09	8.801e-09	0	0.005031	chr3:6918750:C:T	rs10490856	C	T	T	0.0227	-0.1871	0.048033	9.81e-05	9.81e-05	0	0.4325
3	TBC1D5	Male	NA	Known	chr3:18247575:C:A	rs73034368	C	A	A	0.0397	0.1687	0.030314	2.619e-08	2.619e-08	0	9.798e-07	chr3:18208414:C:T	rs73032587	C	T	T	0.0414	0.169	0.034463	9.398e-07	0.0001104	14.4	7.891e-08
3	RBMS3	Male	NA	Known	chr3:28670613:C:T	rs7644788	C	T	T	0.5736	-0.0747	0.012096	6.585e-10	0.0001702	32.85	2.517e-06	chr3:28664199:T:C	rs6808178	T	C	C	0.3813	-0.0714	0.013939	3.017e-07	0.0004572	46.11	1.582e-08
3	SPTSSB	Female	NA	Known	chr3:161286761:C:A	rs4856769	C	A	A	0.3141	0.0685	0.012839	9.532e-08	9.532e-08	0	7.373e-09	chr3:161306420:G:A	rs13062740	G	A	A	0.3097	0.0874	0.014684	2.646e-09	5.134e-06	22.47	1.962e-07
3	PIK3CA	Male	NA	Known	chr3:179199217:A:G	rs3729674	A	G	G	0.7981	0.0976	0.014755	3.723e-11	3.723e-11	0	0.0003544	chr3:179173633:A:G	rs67562832	A	G	G	0.8085	0.0634	0.017209	0.0002295	0.003297	18.27	1.628e-10
3	MCCC1	Both	No	Known	chr3:183029690:AT:A	rs10709578	AT	A	A	0.1875	-0.1202	0.01536	5.058e-15	2.953e-08	34.11	6.586e-22	chr3:183010401:CTAGG:C	rs5854965	CTAGG	C	C	0.8072	-0.1786	0.017727	7.12e-24	6.69e-11	23.5	8.375e-12
4	TMEM175	Both	Yes	Known	chr4:958159:T:C	rs34311866	T	C	C	0.8005	0.1862	0.01494	1.184e-35	1.527e-15	35.28	4.628e-43	chr4:958159:T:C	rs34311866	T	C	C	0.8066	0.2336	0.016981	4.628e-43	2.447e-24	23.22	1.184e-35
4	BST1	Both	No	Known	chr4:15728523:G:T	rs34559912	G	T	T	0.5531	0.1016	0.011915	1.503e-17	6.008e-10	22	2.474e-14	chr4:15736259:C:T	rs4698413	C	T	T	0.5516	0.106	0.013626	7.288e-15	1.815e-05	34.16	4.935e-17
4	LCORL	Both	No	Known	chr4:17996420:C:T	rs13125804	C	T	T	0.1373	-0.1009	0.017434	7.144e-09	0.0001002	21.36	3.417e-10	chr4:18033627:A:G	rs2061455	A	G	G	0.8387	-0.136	0.018922	6.602e-13	6.602e-13	0	1.692e-07
4	FAM47E,FAM47E-STBD1	Male	NA	Known	chr4:76277833:C:T	rs6812193	C	T	T	0.3643	-0.1004	0.014315	2.324e-12	2.324e-12	0	2.656e-07	chr4:76276521:C:T	rs28578510	C	T	T	0.3669	-0.0843	0.016308	2.349e-07	2.349e-07	0	2.765e-12
4	SNCA	Both	Yes	Known	chr4:89704960:G:A	rs356182	G	A	A	0.6388	-0.2437	0.014374	1.794e-64	2.575e-35	35.55	2.819e-49	chr4:89704960:G:A	rs356182	G	A	A	0.6416	-0.2409	0.016326	2.819e-49	2.819e-49	0	1.794e-64
5	NDUFAF2	Both	No	Known	chr5:61188086:G:A	rs4700410	G	A	A	0.1045	0.167	0.019376	6.756e-18	6.756e-18	0	4.612e-09	chr5:60994859:G:A	rs162246	G	A	A	0.8947	-0.1817	0.022793	1.565e-15	1.565e-15	0	2.747e-16
5	SV2C	Both	No	Known	chr5:76320134:A:G	rs2972853	A	G	G	0.9183	0.1235	0.021774	1.413e-08	7.509e-05	28.03	1.452e-07	chr5:76303780:C:A	rs246813	C	A	A	0.0814	0.1361	0.024301	2.135e-08	4.376e-06	11.64	2.537e-08
6	HLA-DQA1	Both	No	Known	chr6:32652425:G:A	rs41269974	G	A	A	0.1609	-0.155	0.016201	1.097e-21	4.908e-11	32.44	2.21e-20	chr6:32604184:T:C	rs17425622	T	C	C	0.8387	-0.1763	0.018887	1.014e-20	1.014e-20	0	1.571e-21
6	LMBRD1	Male	NA	Known	chr6:69800237:T:G	rs6455344	T	G	G	0.5153	0.068	0.011898	1.094e-08	1.393e-07	3.57	5.951e-06	chr6:69685133:C:A	rs1031630	C	A	A	0.5771	-0.0722	0.013662	1.258e-07	9.021e-06	19.09	0.0003005
6	FYN	Female	NA	Known	chr6:111849927:C:T	rs17072993	C	T	T	0.1496	-0.0591	0.016741	0.0004152	0.01516	41.29	1.526e-07	chr6:111836412:T:C	rs13340407	T	C	C	0.8568	-0.1119	0.019714	1.378e-08	1.378e-08	0	0.0009889
6	RPS12	Both	No	Known	chr6:132891307:T:A	rs118130928	T	A	A	0.0309	0.2012	0.034259	4.284e-09	4.284e-09	0	3.391e-16	chr6:132797077:A:G	rs41286192	A	G	G	0.9687	0.3083	0.037699	2.888e-16	2.888e-16	0	3.724e-08
7	GPNMB	Both	No	Known	chr7:23220895:G:A	rs1637192	G	A	A	0.4054	-0.1015	0.012102	4.997e-17	1.358e-07	43.12	9.061e-07	chr7:23119622:C:A	rs6967526	C	A	A	0.4119	-0.0795	0.013882	1.022e-08	1.354e-05	19.15	2.166e-15
8	PPP1R3B	Female	NA	Known	chr8:9193977:C:T	rs34286353	C	T	T	0.0212	0.1457	0.042859	0.000675	0.000675	0	0.482	chr8:9228882:T:A	rs330047	T	A	A	0.506	-0.0842	0.014734	1.1e-08	1.1e-08	0	0.007832
8	CTSB	Both	No	Known	chr8:11853648:A:C	rs1293296	A	C	C	0.7165	-0.0794	0.013493	3.988e-09	5.578e-06	34.88	7.797e-12	chr8:11820396:A:C	rs1293299	A	C	C	0.7762	-0.1194	0.016788	1.143e-12	9.366e-07	30.98	0.0006007
8	FGF20	Both	No	Known	chr8:16843772:T:G	rs34096562	T	G	G	0.7221	-0.0993	0.013463	1.633e-13	1.128e-09	21.08	6.653e-09	chr8:16871326:G:T	rs12156121	G	T	T	0.4409	-0.0949	0.014145	1.958e-11	1.751e-07	20.49	4.959e-08
8	BIN3	Male	NA	Known	chr8:22647951:G:C	rs76856898	G	C	C	0.315	-0.0756	0.01297	5.581e-09	3.097e-05	22.59	0.01828	chr8:22446660:A:G	rs10099515	A	G	G	0.4446	-0.066	0.014022	2.514e-06	2.514e-06	0	0.1372
9	SH3GL2	Both	No	Known	chr9:17581663:G:A	rs7030014	G	A	A	0.3322	-0.0693	0.012655	4.352e-08	4.352e-08	0	4.351e-12	chr9:17580618:A:T	rs8181077	A	T	T	0.6664	-0.106	0.014547	3.17e-13	3.17e-13	0	1.016e-07
9	PRSS3	Female	NA	Known	chr9:34065575:C:T	rs10971880	C	T	T	0.1649	0.0686	0.015966	1.735e-05	1.735e-05	0	0.0007945	chr9:33721937:A:G	rs10514827	A	G	G	0.7352	0.0905	0.015571	6.174e-09	6.174e-09	0	0.000274
10	BAG3	Both	Yes	Known	chr10:119651405:C:T	rs144814361	C	T	T	0.0191	0.3431	0.042117	3.752e-16	7.169e-06	49.57	8.755e-13	chr10:119651405:C:T	rs144814361	C	T	T	0.0178	0.3569	0.049925	8.755e-13	5.42e-06	28.5	3.752e-16
11	RNF141	Female	NA	Known	chr11:10654191:A:G	rs10840457	A	G	G	0.326	0.0458	0.012761	0.000332	0.000332	0	0.1105	chr11:10511626:C:T	rs4910150	C	T	T	0.1225	-0.1172	0.021168	3.084e-08	1.664e-05	25	0.008435
11	DLG2	Male	NA	Known	chr11:83789062:A:G	rs12284617	A	G	G	0.5687	-0.0862	0.013386	1.198e-10	0.0001762	33.56	0.0003088	chr11:83789062:A:G	rs12284617	A	G	G	0.5661	-0.0495	0.01372	0.0003088	0.0003088	0	1.198e-10
11	IGSF9B	Male	NA	Known	chr11:133944573:C:T	rs28428505	C	T	T	0.2821	0.0849	0.013162	1.116e-10	1.116e-10	0	2.911e-07	chr11:13394457:C:T	rs28428505	C	T	T	0.2813	0.0771	0.015032	2.911e-07	2.911e-07	0	1.116e-10
12	LRRK2	Both	Yes	Known	chr12:40340400:G:A	rs34637584	G	A	A	0.0217	2.138	0.17096	6.935e-36	5.323e-35	2.17	7.872e-41	chr12:40340400:G:A	rs34637584	G	A	A	0.0239	2.3876	0.17844	7.872e-41	7.872e-41	0	6.935e-36
12	RAB21	Male	NA	Known	chr12:71785666:C:T	rs61754230	C	T	T	0.0203	0.2433	0.04414	3.547e-08	4.006e-05	16.41	0.01154	chr12:71785666:C:T	rs61754230	C	T	T	0.0208	0.1253	0.049606	0.01154	0.04611	32.01	3.547e-08
12	HIP1R	Both	No	Known	chr12:122838013:T:C	rs10847839	T	C	C	0.6406	0.116	0.012621	3.888e-20	3.888e-20	0	1.142e-23	chr12:122842051:G:T	rs10847864	G	T	T	0.3498	0.1498	0.0146	1.063e-24	1.015e-07	52.4	5.729e-20
14	GCH1	Both	No	Known	chr14:54882151:C:T	rs11158026	C	T	T	0.3185	-0.1161	0.012781	1.05e-19	1.726e-10	21.26	4.838e-10	chr14:55369055:A:AAAT	rs3841297	A	AAAT	AAAT	0.598	-0.0906	0.013937	8.004e-11	8.004e-11	0	1.176e-12
14	GALC	Female	NA	Known	chr14:87905950:G:C	rs59884956	G	C	C	0.5975	-0.0407	0.012066	0.0007435	0.002239	4.18	0.04309	chr14:87949673:G:A	rs3213916	G	A	A	0.3597	0.081	0.014178	1.109e-08	1.945e-05	20.3	0.07096
15	VPS13C	Male	NA	Known	chr15:61701503:G:A	rs4774417	G	A	A	0.7282	0.105	0.013405	4.774e-15	4.774e-15	0	8.37e-08	chr15:61701503:G:A	rs4774417	G	A	A	0.7309	0.0827	0.015432	8.37e-08	0.0007113	28.72	4.774e-15
16	CRAMP1	Male	NA	Known	chr16:1666009:A:C	rs8058190	A	C	C	0.4599	-0.0689	0.012008	9.58e-09	4.642e-08	2.53	8.808e-05	chr16:1909618:T:C	rs1742398	T	C	C	0.6	-0.0581	0.014292	4.799e-05	7.684e-05	1.67	5.656e-06
16	SYT17	Male	NA	Known	chr16:19267278:GT:G	rs11286714	GT	G	G	0.5386	-0.0896	0.012712	1.809e-12	1.809e-12	0	0.0001417	chr16:19370109:CCT:C	rs3048377	CCT	C	C	0.7152	0.0618	0.014983	3.714e-05	0.001606	17.32	0.03655
16	STX4	Both	No	Known	chr16:31046479:G:A	rs11862744	G	A	A	0.3563	-0.1079	0.012625	1.268e-17	3.835e-10	15.76	2.072e-13	chr16:30969581:T:C	rs897986	T	C	C	0.3692	0.1119	0.014533	1.363e-14	0.004784	66.42	1.554e-13
16	TOX3	Both	No	Known	chr16:52565276:C:T	rs4784227	C	T	T	0.2475	0.0801	0.01368	4.767e-09	1.935e-07	14.29	5.096e-09	chr16:52593329:TAAGA:T	rs35561035	TAAGA	T	T	0.4154	0.092	0.013765	2.328e-11	2.328e-11	0	2.956e-08
17	HSD17B1	Female	NA	Known	chr17:42455590:C:T	rs4796664	C	T	T	0.6505	-0.0543	0.012637	1.732e-05	1.732e-05	0	0.05649	chr17:42554255:C:A	rs676387	C	A	A	0.2713	-0.0848	0.015414	3.767e-08	3.767e-08	0	0.000121
17	KANSL1	Both	No	Known	chr17:46183562:G:GGAGGAGA	rs369462772	G	GGAGGAGA	GGAGGAGA	0.2137	0.2498	0.014848	1.625e-63	1.625e-63	0	5.25e-53	chr17:45869057:A:C	rs2316772	A	C	C	0.7857	-0.2623	0.017095	3.881e-53	3.881e-53	0	6.221e-62
17	MED13	Male	NA	Known	chr17:62109174:G:A	rs11657294	G	A	A	0.1598	0.1007	0.016262	5.926e-10	9.585e-06	35.78	4.61e-05	chr17:62016181:A:C	rs72843781	A	C	C	0.6505	0.0731	0.014879	8.976e-07	2.982e-05	11.56	4.157e-07
18	NOL4	Male	NA	Known	chr18:34071260:T:C	rs34977745	T	C	C	0.7678	0.0799	0.013963	1.052e-08	1.052e-08	0	0.05023	chr18:33729169:G:C	rs7230463	G	C	C	0.4879	0.07	0.013706	3.268e-07	3.268e-07	0	9.838e-05
18	RIT2	Both	No	Known	chr18:43092999:G:A	rs4588066	G	A	A	0.3237	0.0936	0.012658	1.418e-13	4.782e-13	1.1	2.635e-14	chr18:43097400:A:G	rs8085083	A	G	G	0.4222	-0.112	0.013831	5.61e-16	5.61e-16	0	9.964e-11
21	DYRK1A	Female	NA	Known	chr21:37513139:A:G	rs1803439	A	G	G	0.6519	0.0683	0.012565	5.462e-08	5.462e-08	0	2.464e-06	chr21:37519947:A:G	rs11701836	A	G	G	0.7337	0.0996	0.015279	7.09e-11	1.489e-09	4.34	4.33e-06
21	ADARB1	Male	NA	Known	chr21:45161847:C:A	rs8130097	C	A	A	0.0529	0.1557	0.026496	4.195e-09	4.195e-09	0	0.008146	chr21:45074531:G:GC	rs534050017	G	GC	GC	0.9525	0.1939	0.052137	0.0002	0.0002	0	0.005617

### Sheet: ST4
		Male											Female
CHR	Nearest Gene	Top SNP ID	rsID	Reference allele	Alternative allele	Effect allele	Beta, all studies	SE, all studies	P, all studies	Beta, GP2 R10	SE, GP2 R10	P, GP2 R10	Top SNP ID	rsID	Reference allele	Alternative allele	Effect allele	Beta, all studies	SE, all studies	P, all studies	Beta, GP2 R10	SE, GP2 R10	P, GP2 R10
1	RERE	chr1:8314193:T:A	rs72635790	T	A	A	-0.1004	0.027174	0.0002201	0.039817	0.118095	0.735982	chr1:8437247:T:A	rs301802	T	A	A	-0.0785	0.01371	1.031e-08	-0.109787	0.05917	0.0635253
1	RBM8A	chr1:145928008:T:A	rs71582802	T	A	A	-0.1241	0.021794	1.24e-08	0.022818	0.072707	0.753695	chr1:145726503:T:C	rs115243157	T	C	C	-0.1974	0.073535	0.007265	-0.221965	0.253858	0.381919
1	GBA1	chr1:155236376:C:T	rs2230288	C	T	T	0.5354	0.04636	7.498e-31	0.269355	0.206861	0.192875	chr1:155236376:C:T	rs2230288	C	T	T	0.66	0.049876	5.672e-40	0.899621	0.246011	0.000255347
1	RAB29	chr1:205766726:C:T	rs71633563	C	T	T	0.109	0.017338	3.239e-10	0.017123	0.075463	0.8205	chr1:205770138:C:T	rs708723	C	T	T	0.1192	0.013782	5.183e-18	0.121831	0.058289	0.0366061
1	ITPKB	chr1:226731418:A:G	rs10495249	A	G	G	-0.0731	0.013191	2.998e-08	-0.138343	0.0565	0.0143433	chr1:226728377:T:C	rs4653767	T	C	C	-0.0707	0.015196	3.28e-06	-0.0832	0.064214	0.195089
1	SIPA1L2	chr1:232535467:C:T	rs12094095	C	T	T	0.0728	0.01715	2.188e-05	0.179952	0.075609	0.0173131	chr1:232527120:C:G	rs6424233	C	G	G	-0.0982	0.016739	4.454e-09	0.020973	0.072334	0.771852
2	AAK1	chr2:69303968:G:C	rs6546502	G	C	C	-0.0434	0.012091	0.0003314	0.11127	0.051799	0.0317046	chr2:69465874:C:T	rs9309428	C	T	T	0.0789	0.013691	8.275e-09	0.071511	0.059585	0.230079
2	ANKRD23	chr2:96841135:G:A	rs11897786	G	A	A	-0.1204	0.021942	4.082e-08	0.076266	0.096973	0.431594	chr2:96752346:T:G	rs72809835	T	G	G	-0.162	0.045034	0.0003216	-0.176063	0.177903	0.322342
2	ACMSD	chr2:134834675:T:C	rs6758044	T	C	C	-0.132	0.012662	1.912e-25	-0.109721	0.055636	0.0485945	chr2:134825600:A:G	rs6759811	A	G	G	-0.1175	0.014324	2.34e-16	-0.006399	0.062991	0.919074
2	ARL6IP6	chr2:152305336:G:A	rs147834788	G	A	A	-0.3246	0.082318	8.038e-05	NA	NA	NA	chr2:152862205:C:G	rs7607599	C	G	G	-0.0782	0.013879	1.758e-08	0.00841	0.058452	0.885588
2	STK39	chr2:168260515:G:T	rs2102808	G	T	T	0.1833	0.017189	1.5e-26	0.210237	0.077173	0.00644	chr2:168253884:C:T	rs7607599	C	T	T	0.1968	0.019817	3.055e-23	0.197136	0.083009	0.0175554
3	CNTN4	chr3:2182935:C:G	rs9827746	C	G	G	-0.0655	0.011911	3.816e-08	-0.123014	0.051547	0.017	chr3:2669699:G:A	rs182921512	G	A	A	-0.2333	0.059163	8.036e-05	0.026885	0.231415	0.9075
3	GRM7	chr3:7024398:G:A	rs17046610	G	A	A	-0.1793	0.03117	8.801e-09	-0.1394	0.13235	0.292	chr3:6918750:C:T	rs10490856	C	T	T	-0.1871	0.048033	9.81e-05	0.118405	0.192859	0.539242
3	TBC1D5	chr3:18247575:C:A	rs73034368	C	A	A	0.1687	0.030314	2.619e-08	-0.157788	0.131484	0.23	chr3:18208414:C:T	rs73032587	C	T	T	0.169	0.034463	9.398e-07	0.234787	0.162409	0.148278
3	RBMS3	chr3:28670613:C:T	rs7644788	C	T	T	-0.0747	0.012096	6.585e-10	-0.150401	0.053072	0.0046	chr3:28664199:T:C	rs6808178	T	C	C	-0.0714	0.013939	3.017e-07	-0.119728	0.05991	0.0456588
3	SPTSSB	chr3:161286761:C:A	rs4856769	C	A	A	0.0685	0.012839	9.532e-08	0.123615	0.056539	0.0288	chr3:161306420:G:A	rs13062740	G	A	A	0.0874	0.014684	2.646e-09	-0.002796	0.062873	0.964533
3	PIK3CA	chr3:179199217:A:G	rs3729674	A	G	G	0.0976	0.014755	3.723e-11	0.160042	0.068846	0.0201	chr3:179173633:A:G	rs67562832	A	G	G	0.0634	0.017209	0.0002295	0.09038	0.075244	0.229696
3	MCCC1	chr3:183029690:AT:A	rs10709578	AT	A	A	-0.1202	0.01536	5.058e-15	-0.197271	0.065174	0.00247	chr3:183010401:CTAGG:C	rs5854965	CTAGG	C	C	-0.1786	0.017727	7.12e-24	0.040729	0.074261	0.583403
4	TMEM175	chr4:958159:T:C	rs34311866	T	C	C	0.1862	0.01494	1.184e-35	0.118236	0.064623	0.0673	chr4:958159:T:C	rs34311866	T	C	C	0.2336	0.016981	4.628e-43	0.261356	0.071277	0.000245651
4	BST1	chr4:15728523:G:T	rs34559912	G	T	T	0.1016	0.011915	1.503e-17	0.188157	0.051808	0.000281	chr4:15736259:C:T	rs4698413	C	T	T	0.106	0.013626	7.288e-15	0.076509	0.057622	0.184258
4	LCORL	chr4:17996420:C:T	rs13125804	C	T	T	-0.1009	0.017434	7.144e-09	-0.120306	0.07271	0.098	chr4:18033627:A:G	rs2061455	A	G	G	-0.136	0.018922	6.602e-13	-0.182038	0.07639	0.0171711
4	FAM47E,FAM47E-STBD1	chr4:76277833:C:T	rs6812193	C	T	T	-0.1004	0.014315	2.324e-12	-0.062974	0.052942	0.234	chr4:76276521:C:T	rs28578510	C	T	T	-0.0843	0.016308	2.349e-07	-0.123849	0.05964	0.0378363
4	SNCA	chr4:89704960:G:A	rs356182	G	A	A	-0.2437	0.014374	1.794e-64	-0.233601	0.052789	9.64e-06	chr4:89704960:G:A	rs356182	G	A	A	-0.2409	0.016326	2.819e-49	-0.217825	0.059681	0.000262418
5	NDUFAF2	chr5:61188086:G:A	rs4700410	G	A	A	0.167	0.019376	6.756e-18	0.001299	0.08371	0.988	chr5:60994859:G:A	rs162246	G	A	A	-0.1817	0.022793	1.565e-15	-0.257429	0.104808	0.0140414
5	SV2C	chr5:76320134:A:G	rs2972853	A	G	G	0.1235	0.021774	1.413e-08	0.040335	0.095669	0.673	chr5:76303780:C:A	rs246813	C	A	A	0.1361	0.024301	2.135e-08	0.074467	0.104113	0.474469
6	HLA-DQA1	chr6:32652425:G:A	rs41269974	G	A	A	-0.155	0.016201	1.097e-21	-0.173362	0.068722	0.0116	chr6:32604184:T:C	rs17425622	T	C	C	-0.1763	0.018887	1.014e-20	-0.200305	0.079232	0.0114685
6	LMBRD1	chr6:69800237:T:G	rs6455344	T	G	G	0.068	0.011898	1.094e-08	0.073966	0.05079	0.145	chr6:69685133:C:A	rs1031630	C	A	A	-0.0722	0.013662	1.258e-07	-0.081386	0.058924	0.167234
6	FYN	chr6:111849927:C:T	rs17072993	C	T	T	-0.0591	0.016741	0.0004152	-0.028874	0.073783	0.696	chr6:111836412:T:C	rs13340407	T	C	C	-0.1119	0.019714	1.378e-08	-0.024417	0.083994	0.771282
6	RPS12	chr6:132891307:T:A	rs118130928	T	A	A	0.2012	0.034259	4.284e-09	0.179977	0.158211	0.255	chr6:132797077:A:G	rs41286192	A	G	G	0.3083	0.037699	2.888e-16	0.276715	0.169128	0.101813
7	GPNMB	chr7:23220895:G:A	rs1637192	G	A	A	-0.1015	0.012102	4.997e-17	-0.092168	0.052903	0.0815	chr7:23119622:C:A	rs6967526	C	A	A	-0.0795	0.013882	1.022e-08	-0.106379	0.058786	0.0703604
8	PPP1R3B	chr8:9193977:C:T	rs34286353	C	T	T	0.1457	0.042859	0.000675	0.17606	0.190954	0.357	chr8:9228882:T:A	rs330047	T	A	A	-0.0842	0.014734	1.1e-08	0.01783	0.058575	0.760808
8	CTSB	chr8:11853648:A:C	rs1293296	A	C	C	-0.0794	0.013493	3.988e-09	-0.144684	0.056257	0.0101	chr8:11820396:A:C	rs1293299	A	C	C	-0.1194	0.016788	1.143e-12	-0.067977	0.069877	0.330647
8	FGF20	chr8:16843772:T:G	rs34096562	T	G	G	-0.0993	0.013463	1.633e-13	-0.020341	0.057071	0.722	chr8:16871326:G:T	rs12156121	G	T	T	-0.0949	0.014145	1.958e-11	-0.108107	0.059326	0.0684175
8	BIN3	chr8:22647951:G:C	rs76856898	G	C	C	-0.0756	0.01297	5.581e-09	-0.051292	0.054947	0.351	chr8:22446660:A:G	rs10099515	A	G	G	-0.066	0.014022	2.514e-06	-0.16927	0.059143	0.00420938
9	SH3GL2	chr9:17581663:G:A	rs7030014	G	A	A	-0.0693	0.012655	4.352e-08	-0.058532	0.053858	0.277	chr9:17580618:A:T	rs8181077	A	T	T	-0.106	0.014547	3.17e-13	-0.03482	0.061772	0.572971
9	PRSS3	chr9:34065575:C:T	rs10971880	C	T	T	0.0686	0.015966	1.735e-05	0.084029	0.070256	0.232	chr9:33721937:A:G	rs10514827	A	G	G	0.0905	0.015571	6.174e-09	0.104171	0.065868	0.113758
10	BAG3	chr10:119651405:C:T	rs144814361	C	T	T	0.3431	0.042117	3.752e-16	0.193608	0.18464	0.294	chr10:119651405:C:T	rs144814361	C	T	T	0.3569	0.049925	8.755e-13	0.33161	0.20335	0.102946
11	RNF141	chr11:10654191:A:G	rs10840457	A	G	G	0.0458	0.012761	0.000332	0.046409	0.055279	0.401	chr11:10511626:C:T	rs4910150	C	T	T	-0.1172	0.021168	3.084e-08	-0.012806	0.091428	0.888613
11	DLG2	chr11:83789062:A:G	rs12284617	A	G	G	-0.0862	0.013386	1.198e-10	-0.104929	0.051962	0.0435	chr11:83789062:A:G	rs12284617	A	G	G	-0.0495	0.01372	0.0003088	-0.019732	0.059248	0.739101
11	IGSF9B	chr11:133944573:C:T	rs28428505	C	T	T	0.0849	0.013162	1.116e-10	0.118458	0.057278	0.0386	chr11:13394457:C:T	rs28428505	C	T	T	0.0771	0.015032	2.911e-07	-0.052939	0.063755	0.406348
12	LRRK2	chr12:40340400:G:A	rs34637584	G	A	A	2.138	0.17096	6.935e-36	6.57376	7.8013	0.399	chr12:40340400:G:A	rs34637584	G	A	A	2.3876	0.17844	7.872e-41	5.35485	6.11961	0.381557
12	RAB21	chr12:71785666:C:T	rs61754230	C	T	T	0.2433	0.04414	3.547e-08	0.407516	0.18924	0.0313	chr12:71785666:C:T	rs61754230	C	T	T	0.1253	0.049606	0.01154	0.439976	0.215829	0.0414956
12	HIP1R	chr12:122838013:T:C	rs10847839	T	C	C	0.116	0.012621	3.888e-20	0.140318	0.054336	0.00981	chr12:122842051:G:T	rs10847864	G	T	T	0.1498	0.0146	1.063e-24	0.340137	0.062048	4.21012e-08
14	GCH1	chr14:54882151:C:T	rs11158026	C	T	T	-0.1161	0.012781	1.05e-19	-0.112119	0.053789	0.0371	chr14:55369055:A:AAAT	rs3841297	A	AAAT	AAAT	-0.0906	0.013937	8.004e-11	-0.193369	0.057717	0.000807252
14	GALC	chr14:87905950:G:C	rs59884956	G	C	C	-0.0407	0.012066	0.0007435	-0.010069	0.053289	0.85	chr14:87949673:G:A	rs3213916	G	A	A	0.081	0.014178	1.109e-08	0.133026	0.059809	0.0261368
15	VPS13C	chr15:61701503:G:A	rs4774417	G	A	A	0.105	0.013405	4.774e-15	0.126522	0.05653	0.0252	chr15:61701503:G:A	rs4774417	G	A	A	0.0827	0.015432	8.37e-08	0.123514	0.064522	0.0555816
16	CRAMP1	chr16:1666009:A:C	rs8058190	A	C	C	-0.0689	0.012008	9.58e-09	-0.036072	0.051906	0.487	chr16:1909618:T:C	rs1742398	T	C	C	-0.0581	0.014292	4.799e-05	-0.01847	0.060628	0.760639
16	SYT17	chr16:19267278:GT:G	rs11286714	GT	G	G	-0.0896	0.012712	1.809e-12	-0.057665	0.055595	0.3	chr16:19370109:CCT:C	rs3048377	CCT	C	C	0.0618	0.014983	3.714e-05	-0.123569	0.062736	0.0488756
16	STX4	chr16:31046479:G:A	rs11862744	G	A	A	-0.1079	0.012625	1.268e-17	-0.149582	0.053305	0.00501	chr16:30969581:T:C	rs897986	T	C	C	0.1119	0.014533	1.363e-14	0.10452	0.060543	0.0842803
16	TOX3	chr16:52565276:C:T	rs4784227	C	T	T	0.0801	0.01368	4.767e-09	0.025307	0.05959	0.671	chr16:52593329:TAAGA:T	rs35561035	TAAGA	T	T	0.092	0.013765	2.328e-11	0.025512	0.058848	0.664695
17	HSD17B1	chr17:42455590:C:T	rs4796664	C	T	T	-0.0543	0.012637	1.732e-05	-0.02272	0.053746	0.673	chr17:42554255:C:A	rs676387	C	A	A	-0.0848	0.015414	3.767e-08	-0.001722	0.064827	0.978801
17	KANSL1	chr17:46183562:G:GGAGGAGA	rs369462772	G	GGAGGAGA	GGAGGAGA	0.2498	0.014848	1.625e-63	0.338214	0.062707	6.91e-08	chr17:45869057:A:C	rs2316772	A	C	C	-0.2623	0.017095	3.881e-53	-0.345474	0.072838	2.105e-06
17	MED13	chr17:62109174:G:A	rs11657294	G	A	A	0.1007	0.016262	5.926e-10	0.096573	0.071206	0.175	chr17:62016181:A:C	rs72843781	A	C	C	0.0731	0.014879	8.976e-07	0.131274	0.063905	0.0399607
18	NOL4	chr18:34071260:T:C	rs34977745	T	C	C	0.0799	0.013963	1.052e-08	0.116164	0.061832	0.0603	chr18:33729169:G:C	rs7230463	G	C	C	0.07	0.013706	3.268e-07	0.064326	0.058746	0.273509
18	RIT2	chr18:43092999:G:A	rs4588066	G	A	A	0.0936	0.012658	1.418e-13	0.047246	0.055306	0.393	chr18:43097400:A:G	rs8085083	A	G	G	-0.112	0.013831	5.61e-16	-0.152773	0.060649	0.0117678
21	DYRK1A	chr21:37513139:A:G	rs1803439	A	G	G	0.0683	0.012565	5.462e-08	0.094646	0.05415	0.0805	chr21:37519947:A:G	rs11701836	A	G	G	0.0996	0.015279	7.09e-11	0.084194	0.065743	0.200312
21	ADARB1	chr21:45161847:C:A	rs8130097	C	A	A	0.1557	0.026496	4.195e-09	0.140214	0.119166	0.239	chr21:45074531:G:GC	rs534050017	G	GC	GC	0.1939	0.052137	0.0002	NA	NA	NA

### Sheet: ST5
Cohorts	Population Prevalence Females (Males)	Sample Prevalence Females (Males)	rg	SE	Z	P	h2_liab	h2_liab_se	h2_int	h2_int_se	gcov_int	gcov_int_se
Combined	0.02 (0.02)	0.16 (0.256)	0.909	0.0403	22.5728	8.0278e-113	0.1049	0.0091	1.0792	0.0106	0.0162	0.0081
EUR only	0.02 (0.02)	0.157 (0.251)	0.9138	0.0409	22.3284	1.9582e-110	0.1036	0.0091	1.0804	0.0104	0.0147	0.0079
AJ only	0.02 (0.02)	0.394 (0.558)	0.6507	0.3319	1.9603	0.05	0.2692	0.1401	1.0359	0.008	-4.9105e-05	0.0057
Biobank only	0.02 (0.02)	0.054 (0.086)	0.9529	0.1071	8.8999	5.591e-19	0.1233	0.0172	0.9982	0.0072	0.0072	0.0048
Clinical only	0.02 (0.02)	0.443 (0.558)	0.8704	0.0558	15.6083	6.3919e-55	0.1634	0.0156	1.1066	0.0099	0.0236	0.0071
Combined	0.00616 (0.01022)	0.16 (0.256)	0.909	0.0403	22.5728	8.0278e-113	0.0887	0.0077	1.0792	0.0106	0.0162	0.0081
EUR only	0.00616 (0.01022)	0.157 (0.251)	0.9138	0.0409	22.3284	1.9582e-110	0.0877	0.0077	1.0804	0.0104	0.0147	0.0079
AJ only	0.00616 (0.01022)	0.394 (0.558)	0.6507	0.3319	1.9603	0.05	0.2278	0.1186	1.0359	0.008	-4.9105e-05	0.0057
Biobank only	0.00616 (0.01022)	0.054 (0.086)	0.9529	0.1071	8.8999	5.591e-19	0.1043	0.0145	0.9982	0.0072	0.0072	0.0048
Clinical only	0.00616 (0.01022)	0.443 (0.558)	0.8704	0.0558	15.6083	6.3919e-55	0.1383	0.0132	1.1066	0.0099	0.0236	0.0071

### Sheet: ST6
Subset	Cohort	Population Prevalence	Sample Prevalence (# cases/total)	Total Observed scale h2	Total Liability scale h2	Lambda GC	Mean χ²	Intercept	Ratio	Cases	Controls	Total	number_SNPs_preLDSC
Combined	Females	0.02	0.159582	0.0908 (0.0091)	0.1107 (0.011)	1.2385	1.3121	1.0991 (0.0092)	0.3174 (0.0296)	18145	95558	113703	1182241
	Males	0.02	0.255545	0.1168 (0.0096)	0.0994 (0.0082)	1.2539	1.3595	1.0881 (0.0096)	0.2452 (0.0267)	28747	83746	112493	1182232
	Females	0.00616	0.159582	0.0908 (0.0091)	0.0836 (0.0083)	1.2385	1.3121	1.0991 (0.0092)	0.3174 (0.0296)	18145	95558	113703	1182241
	Males	0.01022	0.255545	0.1168 (0.0096)	0.0842 (0.0069)	1.2539	1.3595	1.0881 (0.0096)	0.2452 (0.0267)	28747	83746	112493	1182232
EUR only	Females	0.02	0.157097	0.0927 (0.009)	0.1148 (0.0112)	1.2374	1.3107	1.0961 (0.009)	0.3094 (0.0289)	17633	94610	112243	1181989
	Males	0.02	0.250818	0.1139 (0.0094)	0.0993 (0.0082)	1.2445	1.3491	1.089 (0.0095)	0.2549 (0.0273)	27680	82679	110359	1182059
	Females	0.00616	0.157097	0.0927 (0.009)	0.0867 (0.0084)	1.2374	1.3107	1.0961 (0.009)	0.3094 (0.0289)	17633	94610	112243	1181989
	Males	0.01022	0.250818	0.1139 (0.0094)	0.084 (0.007)	1.2445	1.3491	1.089 (0.0095)	0.2549 (0.0273)	27680	82679	110359	1182059
AJ only	Females	0.02	0.393834	1.0065 (0.4431)	0.6908 (0.3041)	1.0645	1.0694	1.0337 (0.0088)	0.4853 (0.1267)	677	1042	1719	1071432
	Males	0.02	0.558447	0.427 (0.2145)	0.2837 (0.1425)	1.0529	1.056	1.0344 (0.008)	0.6148 (0.1431)	1395	1103	2498	1072196
	Females	0.00616	0.393834	1.0065 (0.4431)	0.5216 (0.2296)	1.0645	1.0694	1.0337 (0.0088)	0.4853 (0.1267)	677	1042	1719	1071432
	Males	0.01022	0.558447	0.427 (0.2145)	0.2401 (0.1206)	1.0529	1.056	1.0344 (0.008)	0.6148 (0.1431)	1395	1103	2498	1072196
Biobank only	Females	0.02	0.0538955	0.043 (0.0064)	0.1379 (0.0207)	1.0685	1.0868	1.0131 (0.0075)	0.1503 (0.0865)	4457	78240	82697	1153035
	Males	0.02	0.0856494	0.0591 (0.0083)	0.1232 (0.0172)	1.0631	1.0863	0.9981 (0.0073)	< 0	6148	65633	71781	1153647
	Females	0.00616	0.0538955	0.043 (0.0064)	0.1042 (0.0156)	1.0685	1.0868	1.0131 (0.0075)	0.1503 (0.0865)	4457	78240	82697	1153035
	Males	0.01022	0.0856494	0.0591 (0.0083)	0.1042 (0.0146)	1.0631	1.0863	0.9981 (0.0073)	< 0	6148	65633	71781	1153647
Clinical only	Females	0.02	0.443083	0.2424 (0.0278)	0.1609 (0.0185)	1.2385	1.2772	1.1207 (0.0088)	0.4354 (0.0317)	13853	17412	31265	1182805
	Males	0.02	0.55816	0.237 (0.0217)	0.1575 (0.0144)	1.2533	1.3138	1.1125 (0.0091)	0.3584 (0.029)	22927	18149	41076	1182783
	Females	0.00616	0.443083	0.2424 (0.0278)	0.1215 (0.0139)	1.2385	1.2772	1.1207 (0.0088)	0.4354 (0.0317)	13853	17412	31265	1182805
	Males	0.01022	0.55816	0.237 (0.0217)	0.1333 (0.0122)	1.2533	1.3138	1.1125 (0.0091)	0.3584 (0.029)	22927	18149	41076	1182783

### Sheet: ST7
locus_id	gene_name	gene_id	tissue	Female_top_gwas_variant_in_locus	Female_top_gwas_pval_in_locus	Male_top_gwas_variant_in_locus	Male_top_gwas_pval_in_locus	top_eQTL_variant_in_locus	top_eQTL_pval_in_locus	eQTL_vs_FemaleGWAS	eQTL_vs_MaleGWAS	Female_PP_H0	Female_PP_H1	Female_PP_H2	Female_PP_H3	Female_PP_H4	Male_PP_H0	Male_PP_H1	Male_PP_H2	Male_PP_H3	Male_PP_H4	Female_n_snps_overlap	Male_n_snps_overlap	Abs_PP_H4_diff	Female_Interpretation	Male_Interpretation	Coloc_Category
chr1:7937247-8937247	ENO1-AS1	ENSG00000230679.1	Brain_Substantia_nigra	chr1:8437247:T:A	1.031e-08	chr1:8314193:T:A	0.0002201	chr1_8034581_G_A_B38	5.05102e-15	402666bp	279612bp	0.000415715	4.86587e-06	0.806233	0.00925273	0.184093	0.000520764	3.06078e-07	0.991031	0.000574603	0.00787353	58	56	0.17622	eQTL-only association (PP.H2=0.81)	eQTL-only association (PP.H2=0.99)	Weak / None
chr1:7937247-8937247	ENSG00000238290	ENSG00000238290.1	Brain_Amygdala	chr1:8437247:T:A	1.031e-08	chr1:8314193:T:A	0.0002201	chr1_8032946_T_TA_B38	5.99261e-12	404301bp	281247bp	1.40279e-07	2.54363e-10	0.98672	0.00177769	0.0115025	1.41028e-07	1.82001e-10	0.992116	0.00127375	0.00661025	163	162	0.00489228	eQTL-only association (PP.H2=0.99)	eQTL-only association (PP.H2=0.99)	Weak / None
chr1:7937247-8937247	ENSG00000238290	ENSG00000238290.1	Brain_Anterior_cingulate_cortex_BA24	chr1:8437247:T:A	1.031e-08	chr1:8314193:T:A	0.0002201	chr1_8004518_A_G_B38	2.85117e-15	432729bp	309675bp	5.58682e-12	1.0015e-14	0.983438	0.0017481	0.0148144	5.64373e-12	6.83018e-15	0.991827	0.00119335	0.00697985	154	152	0.00783454	eQTL-only association (PP.H2=0.98)	eQTL-only association (PP.H2=0.99)	Weak / None
chr1:7937247-8937247	ENSG00000238290	ENSG00000238290.1	Brain_Caudate_basal_ganglia	chr1:8437247:T:A	1.031e-08	chr1:8314193:T:A	0.0002201	chr1_8388344_A_G_B38	1.46954e-23	48903bp	74151bp	2.20534e-11	4.87156e-14	0.982734	0.00215574	0.0151103	2.22428e-11	5.17445e-14	0.99017	0.00229595	0.00753441	189	187	0.00757584	eQTL-only association (PP.H2=0.98)	eQTL-only association (PP.H2=0.99)	Weak / None
chr1:7937247-8937247	ENSG00000238290	ENSG00000238290.1	Brain_Cerebellar_Hemisphere	chr1:8437247:T:A	1.031e-08	chr1:8314193:T:A	0.0002201	chr1_7972861_A_G_B38	1.17339e-15	464386bp	341332bp	1.56926e-11	3.0298e-14	0.981834	0.00187936	0.0162863	1.58486e-11	2.07284e-14	0.991417	0.00128938	0.00729397	165	163	0.00899229	eQTL-only association (PP.H2=0.98)	eQTL-only association (PP.H2=0.99)	Weak / None
chr1:7937247-8937247	ENSG00000238290	ENSG00000238290.1	Brain_Cerebellum	chr1:8437247:T:A	1.031e-08	chr1:8314193:T:A	0.0002201	chr1_7973777_G_A_B38	7.76793e-18	463470bp	340416bp	8.7459e-05	1.58197e-07	0.987651	0.00177599	0.0104852	8.78505e-05	1.16241e-07	0.992084	0.00130617	0.00652236	168	167	0.00396288	eQTL-only association (PP.H2=0.99)	eQTL-only association (PP.H2=0.99)	Weak / None
chr1:7937247-8937247	ENSG00000238290	ENSG00000238290.1	Brain_Cortex	chr1:8437247:T:A	1.031e-08	chr1:8314193:T:A	0.0002201	chr1_8027409_C_G_B38	2.13953e-15	409838bp	286784bp	1.6248e-11	3.39845e-14	0.982611	0.00203989	0.0153495	1.63951e-11	2.38787e-14	0.991378	0.00143671	0.0071852	185	183	0.00816429	eQTL-only association (PP.H2=0.98)	eQTL-only association (PP.H2=0.99)	Weak / None
chr1:7937247-8937247	ENSG00000238290	ENSG00000238290.1	Brain_Frontal_Cortex_BA9	chr1:8437247:T:A	1.031e-08	chr1:8314193:T:A	0.0002201	chr1_8027409_C_G_B38	3.03102e-16	409838bp	286784bp	5.81171e-12	1.17879e-14	0.984153	0.00198229	0.0138646	5.86211e-12	8.1844e-15	0.992088	0.00137857	0.00653385	180	178	0.00733073	eQTL-only association (PP.H2=0.98)	eQTL-only association (PP.H2=0.99)	Weak / None
chr1:7937247-8937247	ENSG00000238290	ENSG00000238290.1	Brain_Hippocampus	chr1:8437247:T:A	1.031e-08	chr1:8314193:T:A	0.0002201	chr1_8027409_C_G_B38	5.0961e-19	409838bp	286784bp	2.62126e-16	5.62428e-19	0.98275	0.00209347	0.0151566	2.64635e-16	3.98689e-19	0.991188	0.00148596	0.00732609	186	184	0.00783049	eQTL-only association (PP.H2=0.98)	eQTL-only association (PP.H2=0.99)	Weak / None
chr1:7937247-8937247	ENSG00000238290	ENSG00000238290.1	Brain_Hypothalamus	chr1:8437247:T:A	1.031e-08	chr1:8314193:T:A	0.0002201	chr1_8027409_C_G_B38	1.10294e-18	409838bp	286784bp	1.75214e-15	3.44692e-18	0.983527	0.0019203	0.0145529	1.77256e-15	2.37734e-18	0.991907	0.00132357	0.00676917	174	172	0.00778373	eQTL-only association (PP.H2=0.98)	eQTL-only association (PP.H2=0.99)	Weak / None
chr1:7937247-8937247	ENSG00000238290	ENSG00000238290.1	Brain_Nucleus_accumbens_basal_ganglia	chr1:8437247:T:A	1.031e-08	chr1:8314193:T:A	0.0002201	chr1_8027409_C_G_B38	6.27825e-14	409838bp	286784bp	4.85665e-09	8.53488e-12	0.984376	0.001716	0.0139076	4.89557e-09	6.07143e-12	0.992195	0.00122393	0.00658101	156	155	0.0073266	eQTL-only association (PP.H2=0.98)	eQTL-only association (PP.H2=0.99)	Weak / None
chr1:7937247-8937247	ENSG00000238290	ENSG00000238290.1	Brain_Putamen_basal_ganglia	chr1:8437247:T:A	1.031e-08	chr1:8314193:T:A	0.0002201	chr1_8027409_C_G_B38	4.54702e-20	409838bp	286784bp	1.80415e-17	3.81013e-20	0.983849	0.00206368	0.0140868	1.82274e-17	2.63348e-20	0.991962	0.00142657	0.00661108	184	182	0.00747577	eQTL-only association (PP.H2=0.98)	eQTL-only association (PP.H2=0.99)	Weak / None
chr1:7937247-8937247	ENSG00000238290	ENSG00000238290.1	Brain_Spinal_cord_cervical_c-1	chr1:8437247:T:A	1.031e-08	chr1:8314193:T:A	0.0002201	chr1_8027409_C_G_B38	3.07583e-22	409838bp	286784bp	4.52322e-22	1.02332e-24	0.983977	0.00221231	0.0138104	4.58088e-22	6.58433e-25	0.992068	0.00141944	0.00651248	183	181	0.00729791	eQTL-only association (PP.H2=0.98)	eQTL-only association (PP.H2=0.99)	Weak / None
chr1:7937247-8937247	ENSG00000238290	ENSG00000238290.1	Brain_Substantia_nigra	chr1:8437247:T:A	1.031e-08	chr1:8314193:T:A	0.0002201	chr1_8034581_G_A_B38	5.05102e-15	402666bp	279612bp	2.19006e-12	4.32528e-15	0.983121	0.00192667	0.0149522	2.21163e-12	2.98148e-15	0.991734	0.00133001	0.00693594	175	173	0.00801628	eQTL-only association (PP.H2=0.98)	eQTL-only association (PP.H2=0.99)	Weak / None
chr1:7937247-8937247	ENSG00000270171	ENSG00000270171.1	Brain_Cerebellar_Hemisphere	chr1:8437247:T:A	1.031e-08	chr1:8314193:T:A	0.0002201	chr1_7972861_A_G_B38	1.17339e-15	464386bp	341332bp	0.209866	9.05809e-05	0.783196	0.000331522	0.00651624	0.210185	7.14483e-05	0.784389	0.000261545	0.00509242	50	50	0.00142382	eQTL-only association (PP.H2=0.78)	eQTL-only association (PP.H2=0.78)	Weak / None
chr1:7937247-8937247	ENSG00000270171	ENSG00000270171.1	Brain_Nucleus_accumbens_basal_ganglia	chr1:8437247:T:A	1.031e-08	chr1:8314193:T:A	0.0002201	chr1_8027409_C_G_B38	6.27825e-14	409838bp	286784bp	0.198552	0.000139014	0.789645	0.000541742	0.0111219	0.19966	8.03296e-05	0.794052	0.000313579	0.00589409	52	52	0.0052278	eQTL-only association (PP.H2=0.79)	eQTL-only association (PP.H2=0.79)	Weak / None
chr1:7937247-8937247	ENSG00000284747	ENSG00000284747.1	Brain_Caudate_basal_ganglia	chr1:8437247:T:A	1.031e-08	chr1:8314193:T:A	0.0002201	chr1_8388344_A_G_B38	1.46954e-23	48903bp	74151bp	0.0648749	5.05569e-05	0.923745	0.000709252	0.0106208	0.0650748	4.07165e-05	0.926591	0.000572036	0.00772094	74	74	0.00289986	eQTL-only association (PP.H2=0.92)	eQTL-only association (PP.H2=0.93)	Weak / None
chr1:7937247-8937247	ENSG00000284747	ENSG00000284747.1	Brain_Cerebellar_Hemisphere	chr1:8437247:T:A	1.031e-08	chr1:8314193:T:A	0.0002201	chr1_7972861_A_G_B38	1.17339e-15	464386bp	341332bp	5.88005e-11	1.06474e-13	0.988889	0.00178131	0.00932955	5.86304e-11	7.67446e-14	0.990887	0.0012892	0.00782413	171	169	0.00150542	eQTL-only association (PP.H2=0.99)	eQTL-only association (PP.H2=0.99)	Weak / None
chr1:7937247-8937247	ENSG00000284747	ENSG00000284747.1	Brain_Cerebellum	chr1:8437247:T:A	1.031e-08	chr1:8314193:T:A	0.0002201	chr1_7973777_G_A_B38	7.76793e-18	463470bp	340416bp	7.17012e-14	1.26612e-16	0.989085	0.00173738	0.00917774	7.17623e-14	9.9964e-17	0.990647	0.00137198	0.00798062	170	169	0.00119711	eQTL-only association (PP.H2=0.99)	eQTL-only association (PP.H2=0.99)	Weak / None
chr1:7937247-8937247	ENSG00000284747	ENSG00000284747.1	Brain_Cortex	chr1:8437247:T:A	1.031e-08	chr1:8314193:T:A	0.0002201	chr1_8027409_C_G_B38	2.13953e-15	409838bp	286784bp	0.00173903	1.55773e-06	0.988161	0.000875919	0.00922201	0.00174131	1.31844e-06	0.989458	0.000741113	0.00805851	90	90	0.00116349	eQTL-only association (PP.H2=0.99)	eQTL-only association (PP.H2=0.99)	Weak / None
chr1:7937247-8937247	ENSG00000284747	ENSG00000284747.1	Brain_Nucleus_accumbens_basal_ganglia	chr1:8437247:T:A	1.031e-08	chr1:8314193:T:A	0.0002201	chr1_8027409_C_G_B38	6.27825e-14	409838bp	286784bp	0.00458364	4.13239e-06	0.985289	0.000879046	0.0092441	0.0045893	3.5276e-06	0.986507	0.000750136	0.00814958	90	90	0.00109452	eQTL-only association (PP.H2=0.99)	eQTL-only association (PP.H2=0.99)	Weak / None
chr1:7937247-8937247	PARK7	ENSG00000116288.13	Brain_Cerebellum	chr1:8437247:T:A	1.031e-08	chr1:8314193:T:A	0.0002201	chr1_7973777_G_A_B38	7.76793e-18	463470bp	340416bp	0.00455137	3.49614e-06	0.985254	0.00074738	0.00944357	0.0045571	3.04441e-06	0.986494	0.00065074	0.00829517	78	78	0.0011484	eQTL-only association (PP.H2=0.99)	eQTL-only association (PP.H2=0.99)	Weak / None
chr1:7937247-8937247	RERE	ENSG00000142599.19	Brain_Amygdala	chr1:8437247:T:A	1.031e-08	chr1:8314193:T:A	0.0002201	chr1_8032946_T_TA_B38	5.99261e-12	404301bp	281247bp	4.9638e-08	4.92185e-06	0.00132654	0.130665	0.868003	3.69834e-05	1.03061e-07	0.988357	0.00274537	0.00886094	121	121	0.859142	Strong colocalization (PP.H4=0.87)	eQTL-only association (PP.H2=0.99)	Strong in Females only
chr1:7937247-8937247	RERE	ENSG00000142599.19	Brain_Anterior_cingulate_cortex_BA24	chr1:8437247:T:A	1.031e-08	chr1:8314193:T:A	0.0002201	chr1_8004518_A_G_B38	2.85117e-15	432729bp	309675bp	1.98395e-13	1.96948e-11	0.00911205	0.904473	0.0864148	2.14667e-11	8.49419e-14	0.985938	0.00389111	0.0101711	194	194	0.0762437	Distinct signals, different variants (PP.H3=0.90)	eQTL-only association (PP.H2=0.99)	Weak / None
chr1:7937247-8937247	RERE	ENSG00000142599.19	Brain_Caudate_basal_ganglia	chr1:8437247:T:A	1.031e-08	chr1:8314193:T:A	0.0002201	chr1_8388344_A_G_B38	1.46954e-23	48903bp	74151bp	2.1319e-23	2.11562e-21	0.00925721	0.918577	0.0721663	2.26588e-21	1.46183e-23	0.983895	0.00633783	0.00976684	272	272	0.0623995	Distinct signals, different variants (PP.H3=0.92)	eQTL-only association (PP.H2=0.98)	Weak / None
chr1:7937247-8937247	RERE	ENSG00000142599.19	Brain_Cortex	chr1:8437247:T:A	1.031e-08	chr1:8314193:T:A	0.0002201	chr1_8027409_C_G_B38	2.13953e-15	409838bp	286784bp	2.54202e-13	2.52334e-11	0.00900104	0.893391	0.0976083	2.77973e-11	1.36185e-13	0.984274	0.00481127	0.0109146	207	207	0.0866937	Distinct signals, different variants (PP.H3=0.89)	eQTL-only association (PP.H2=0.98)	Weak / None
chr1:7937247-8937247	RERE	ENSG00000142599.19	Brain_Frontal_Cortex_BA9	chr1:8437247:T:A	1.031e-08	chr1:8314193:T:A	0.0002201	chr1_8027409_C_G_B38	3.03102e-16	409838bp	286784bp	2.72439e-11	2.69983e-09	0.00910659	0.902361	0.0885327	2.95376e-09	7.89101e-12	0.987327	0.00262761	0.0100456	88	88	0.0784871	Distinct signals, different variants (PP.H3=0.90)	eQTL-only association (PP.H2=0.99)	Weak / None
chr1:7937247-8937247	RERE	ENSG00000142599.19	Brain_Hippocampus	chr1:8437247:T:A	1.031e-08	chr1:8314193:T:A	0.0002201	chr1_8027409_C_G_B38	5.0961e-19	409838bp	286784bp	1.96782e-12	1.95451e-10	0.0031334	0.310534	0.686332	6.10537e-10	1.16285e-11	0.971734	0.0184982	0.00976826	393	392	0.676564	Suggestive colocalization (PP.H4=0.69)	eQTL-only association (PP.H2=0.97)	Weak / None
chr1:7937247-8937247	RERE	ENSG00000142599.19	Brain_Nucleus_accumbens_basal_ganglia	chr1:8437247:T:A	1.031e-08	chr1:8314193:T:A	0.0002201	chr1_8027409_C_G_B38	6.27825e-14	409838bp	286784bp	1.02768e-09	1.01844e-07	0.00900676	0.892472	0.098521	1.12781e-07	1.55757e-10	0.988426	0.00135486	0.0102194	88	88	0.0883015	Distinct signals, different variants (PP.H3=0.89)	eQTL-only association (PP.H2=0.99)	Weak / None
chr1:7937247-8937247	RERE	ENSG00000142599.19	Brain_Putamen_basal_ganglia	chr1:8437247:T:A	1.031e-08	chr1:8314193:T:A	0.0002201	chr1_8027409_C_G_B38	4.54702e-20	409838bp	286784bp	9.88952e-13	9.80061e-11	0.00904334	0.896108	0.0948482	1.07841e-10	3.55902e-13	0.986133	0.00324387	0.0106226	102	102	0.0842255	Distinct signals, different variants (PP.H3=0.90)	eQTL-only association (PP.H2=0.99)	Weak / None
chr1:7937247-8937247	RERE-AS1	ENSG00000232912.6	Brain_Amygdala	chr1:8437247:T:A	1.031e-08	chr1:8314193:T:A	0.0002201	chr1_8032946_T_TA_B38	5.99261e-12	404301bp	281247bp	3.04075e-06	0.000300622	0.00229314	0.225939	0.771464	0.00131407	1.22486e-06	0.990989	0.000916934	0.00677884	127	127	0.764685	Suggestive colocalization (PP.H4=0.77)	eQTL-only association (PP.H2=0.99)	Weak / None
chr1:7937247-8937247	RERE-AS1	ENSG00000232912.6	Brain_Cerebellar_Hemisphere	chr1:8437247:T:A	1.031e-08	chr1:8314193:T:A	0.0002201	chr1_7972861_A_G_B38	1.17339e-15	464386bp	341332bp	8.86302e-10	8.78581e-08	0.000106689	0.00958563	0.990308	8.23761e-06	9.73115e-09	0.991603	0.00116416	0.00722472	101	101	0.983083	Strong colocalization (PP.H4=0.99)	eQTL-only association (PP.H2=0.99)	Strong in Females only
chr1:7937247-8937247	RERE-AS1	ENSG00000232912.6	Brain_Putamen_basal_ganglia	chr1:8437247:T:A	1.031e-08	chr1:8314193:T:A	0.0002201	chr1_8027409_C_G_B38	4.54702e-20	409838bp	286784bp	7.77584e-06	0.000771163	0.000284154	0.027209	0.971728	0.0263337	4.75033e-05	0.962318	0.00172635	0.00957412	158	158	0.962154	Strong colocalization (PP.H4=0.97)	eQTL-only association (PP.H2=0.96)	Strong in Females only
chr1:145428008-146428008	ANKRD34A	ENSG00000272031.3	Brain_Frontal_Cortex_BA9	chr1:145726503:T:C	0.007265	chr1:145928008:T:A	1.24e-08	chr1_146047911_G_A_B38	1.50987e-21	321408bp	119903bp	0.00454274	1.34951e-05	0.939916	0.00273941	0.0527885	9.9072e-05	0.00123956	0.0214242	0.267342	0.709895	133	134	0.657107	eQTL-only association (PP.H2=0.94)	Suggestive colocalization (PP.H4=0.71)	Weak / None
chr1:145428008-146428008	LINC01145	ENSG00000272419.6	Brain_Frontal_Cortex_BA9	chr1:145726503:T:C	0.007265	chr1:145928008:T:A	1.24e-08	chr1_146047911_G_A_B38	1.50987e-21	321408bp	119903bp	0.000674347	3.19195e-06	0.913485	0.00424229	0.0815953	1.52403e-05	0.000666912	0.0206448	0.903338	0.0753349	79	79	0.00626046	eQTL-only association (PP.H2=0.91)	Distinct signals, different variants (PP.H3=0.90)	Weak / None
chr1:145428008-146428008	LINC01719	ENSG00000233396.9	Brain_Amygdala	chr1:145726503:T:C	0.007265	chr1:145928008:T:A	1.24e-08	chr1_146044693_G_A_B38	1.94153e-14	318190bp	116685bp	1.38741e-08	1.40139e-11	0.974362	0.000959501	0.0246787	5.03363e-09	8.41297e-09	0.355653	0.594372	0.049975	50	51	0.0252964	eQTL-only association (PP.H2=0.97)	Distinct signals, different variants (PP.H3=0.59)	Weak / None
chr1:145428008-146428008	LINC01719	ENSG00000233396.9	Brain_Anterior_cingulate_cortex_BA24	chr1:145726503:T:C	0.007265	chr1:145928008:T:A	1.24e-08	chr1_146055345_A_G_B38	2.41503e-11	328842bp	127337bp	5.96043e-07	1.37315e-09	0.972478	0.00221506	0.0253068	4.7329e-07	7.23435e-08	0.773817	0.118172	0.108011	80	81	0.0827042	eQTL-only association (PP.H2=0.97)	eQTL-only association (PP.H2=0.77)	Weak / None
chr1:145428008-146428008	LINC01719	ENSG00000233396.9	Brain_Caudate_basal_ganglia	chr1:145726503:T:C	0.007265	chr1:145928008:T:A	1.24e-08	chr1_146001812_T_C_B38	6.83467e-21	275309bp	73804bp	4.40756e-18	1.19272e-20	0.973356	0.00260993	0.0240341	5.84846e-19	3.85245e-18	0.129494	0.852975	0.0175316	93	94	0.00650253	eQTL-only association (PP.H2=0.97)	Distinct signals, different variants (PP.H3=0.85)	Weak / None
chr1:145428008-146428008	LINC01719	ENSG00000233396.9	Brain_Cerebellar_Hemisphere	chr1:145726503:T:C	0.007265	chr1:145928008:T:A	1.24e-08	chr1_146055345_A_G_B38	4.11425e-11	328842bp	127337bp	3.25763e-06	8.17214e-09	0.971359	0.00241054	0.0262269	7.39219e-07	2.5049e-06	0.220635	0.747606	0.0317565	84	85	0.00552953	eQTL-only association (PP.H2=0.97)	Distinct signals, different variants (PP.H3=0.75)	Weak / None
chr1:145428008-146428008	LINC01719	ENSG00000233396.9	Brain_Cerebellum	chr1:145726503:T:C	0.007265	chr1:145928008:T:A	1.24e-08	chr1_146055345_A_G_B38	2.2115e-10	328842bp	127337bp	2.52146e-05	6.54856e-08	0.969943	0.00249153	0.0275403	2.28021e-05	5.97168e-08	0.877205	0.00217673	0.120595	68	65	0.0930551	eQTL-only association (PP.H2=0.97)	eQTL-only association (PP.H2=0.88)	Weak / None
chr1:145428008-146428008	LINC01719	ENSG00000233396.9	Brain_Cortex	chr1:145726503:T:C	0.007265	chr1:145928008:T:A	1.24e-08	chr1_146066884_A_T_B38	1.37067e-21	340381bp	138876bp	6.08573e-15	9.45605e-18	0.973919	0.00148869	0.024592	1.13334e-15	4.93644e-15	0.182027	0.792822	0.0251509	66	67	0.000558874	eQTL-only association (PP.H2=0.97)	Distinct signals, different variants (PP.H3=0.79)	Weak / None
chr1:145428008-146428008	LINC01719	ENSG00000233396.9	Brain_Frontal_Cortex_BA9	chr1:145726503:T:C	0.007265	chr1:145928008:T:A	1.24e-08	chr1_146047911_G_A_B38	1.50987e-21	321408bp	119903bp	5.4383e-11	1.52908e-13	0.972236	0.00270858	0.0250554	7.22665e-12	4.75973e-11	0.129449	0.852582	0.0179694	91	92	0.00708609	eQTL-only association (PP.H2=0.97)	Distinct signals, different variants (PP.H3=0.85)	Weak / None
chr1:145428008-146428008	LINC01719	ENSG00000233396.9	Brain_Hippocampus	chr1:145726503:T:C	0.007265	chr1:145928008:T:A	1.24e-08	chr1_146044693_G_A_B38	2.36848e-21	318190bp	116685bp	4.10873e-13	1.0833e-15	0.973317	0.00254209	0.0241408	6.50377e-14	3.46811e-13	0.154604	0.824396	0.0210003	90	91	0.00314043	eQTL-only association (PP.H2=0.97)	Distinct signals, different variants (PP.H3=0.82)	Weak / None
chr1:145428008-146428008	LINC01719	ENSG00000233396.9	Brain_Hypothalamus	chr1:145726503:T:C	0.007265	chr1:145928008:T:A	1.24e-08	chr1_146001812_T_C_B38	3.30173e-19	275309bp	73804bp	1.6524e-16	2.61655e-19	0.974899	0.00152016	0.0235809	2.14613e-17	1.44738e-16	0.126943	0.856109	0.0169474	69	70	0.00663346	eQTL-only association (PP.H2=0.97)	Distinct signals, different variants (PP.H3=0.86)	Weak / None
chr1:145428008-146428008	LINC01719	ENSG00000233396.9	Brain_Nucleus_accumbens_basal_ganglia	chr1:145726503:T:C	0.007265	chr1:145928008:T:A	1.24e-08	chr1_146001812_T_C_B38	1.00584e-27	275309bp	73804bp	1.30011e-28	4.33567e-31	0.972283	0.00321793	0.0244995	1.68907e-29	1.13945e-28	0.126841	0.855649	0.0175105	99	100	0.00698899	eQTL-only association (PP.H2=0.97)	Distinct signals, different variants (PP.H3=0.86)	Weak / None
chr1:145428008-146428008	LINC01719	ENSG00000233396.9	Brain_Putamen_basal_ganglia	chr1:145726503:T:C	0.007265	chr1:145928008:T:A	1.24e-08	chr1_146125974_T_C_B38	1.48533e-17	399471bp	197966bp	2.01272e-14	6.11624e-17	0.973234	0.00293362	0.0238329	7.41134e-15	1.24067e-14	0.359583	0.601911	0.0385063	95	96	0.0146734	eQTL-only association (PP.H2=0.97)	Distinct signals, different variants (PP.H3=0.60)	Weak / None
chr1:145428008-146428008	LINC01719	ENSG00000233396.9	Brain_Spinal_cord_cervical_c-1	chr1:145726503:T:C	0.007265	chr1:145928008:T:A	1.24e-08	chr1_146055345_A_G_B38	2.51051e-20	328842bp	127337bp	2.77849e-19	4.42254e-22	0.9726	0.00152221	0.0258782	5.15264e-20	2.24449e-19	0.181978	0.792671	0.025351	66	67	0.000527149	eQTL-only association (PP.H2=0.97)	Distinct signals, different variants (PP.H3=0.79)	Weak / None
chr1:145428008-146428008	LINC01719	ENSG00000233396.9	Brain_Substantia_nigra	chr1:145726503:T:C	0.007265	chr1:145928008:T:A	1.24e-08	chr1_146001812_T_C_B38	2.75159e-18	275309bp	73804bp	4.96021e-17	7.89816e-20	0.974135	0.00152678	0.0243379	5.63075e-18	4.43577e-17	0.1109	0.873626	0.0154746	70	71	0.00886333	eQTL-only association (PP.H2=0.97)	Distinct signals, different variants (PP.H3=0.87)	Weak / None
chr1:145428008-146428008	NOTCH2NLA	ENSG00000264343.7	Brain_Amygdala	chr1:145726503:T:C	0.007265	chr1:145928008:T:A	1.24e-08	chr1_146044693_G_A_B38	1.94153e-14	318190bp	116685bp	6.84391e-12	1.94343e-14	0.980554	0.00276775	0.0166787	8.57712e-13	5.64918e-12	0.123498	0.813336	0.0631666	95	96	0.0464879	eQTL-only association (PP.H2=0.98)	Distinct signals, different variants (PP.H3=0.81)	Weak / None
chr1:145428008-146428008	NOTCH2NLA	ENSG00000264343.7	Brain_Cortex	chr1:145726503:T:C	0.007265	chr1:145928008:T:A	1.24e-08	chr1_146066884_A_T_B38	1.37067e-21	340381bp	138876bp	8.78707e-20	1.31482e-22	0.981446	0.00145145	0.017103	1.06099e-20	7.26481e-20	0.119037	0.815007	0.0659565	63	64	0.0488535	eQTL-only association (PP.H2=0.98)	Distinct signals, different variants (PP.H3=0.82)	Weak / None
chr1:145428008-146428008	NOTCH2NLA	ENSG00000264343.7	Brain_Frontal_Cortex_BA9	chr1:145726503:T:C	0.007265	chr1:145928008:T:A	1.24e-08	chr1_146047911_G_A_B38	1.50987e-21	321408bp	119903bp	1.80417e-19	6.31983e-22	0.980249	0.00341738	0.0163332	1.30052e-20	1.64769e-19	0.0708756	0.897929	0.0311958	118	119	0.0148626	eQTL-only association (PP.H2=0.98)	Distinct signals, different variants (PP.H3=0.90)	Weak / None
chr1:145428008-146428008	NOTCH2NLA	ENSG00000264343.7	Brain_Hippocampus	chr1:145726503:T:C	0.007265	chr1:145928008:T:A	1.24e-08	chr1_146044693_G_A_B38	2.36848e-21	318190bp	116685bp	8.05407e-20	2.12702e-22	0.979567	0.0025691	0.0178642	9.84474e-21	6.63961e-20	0.120538	0.812878	0.0665845	85	86	0.0487204	eQTL-only association (PP.H2=0.98)	Distinct signals, different variants (PP.H3=0.81)	Weak / None
chr1:145428008-146428008	NOTCH2NLA	ENSG00000264343.7	Brain_Spinal_cord_cervical_c-1	chr1:145726503:T:C	0.007265	chr1:145928008:T:A	1.24e-08	chr1_146055345_A_G_B38	2.51051e-20	328842bp	127337bp	6.14145e-10	7.85399e-13	0.982917	0.00124116	0.0158414	9.05282e-11	4.82583e-10	0.145341	0.774697	0.0799621	62	63	0.0641207	eQTL-only association (PP.H2=0.98)	Distinct signals, different variants (PP.H3=0.77)	Weak / None
chr1:145428008-146428008	NUDT17	ENSG00000186364.12	Brain_Amygdala	chr1:145726503:T:C	0.007265	chr1:145928008:T:A	1.24e-08	chr1_146044693_G_A_B38	1.94153e-14	318190bp	116685bp	0.0388387	3.63568e-05	0.946482	0.000872227	0.0137708	0.000183062	0.0012714	0.00446113	0.0300193	0.964065	61	61	0.950294	eQTL-only association (PP.H2=0.95)	Strong colocalization (PP.H4=0.96)	Strong in Males only
chr1:145428008-146428008	NUDT17	ENSG00000186364.12	Brain_Anterior_cingulate_cortex_BA24	chr1:145726503:T:C	0.007265	chr1:145928008:T:A	1.24e-08	chr1_146055345_A_G_B38	2.41503e-11	328842bp	127337bp	5.58041e-05	2.48416e-07	0.978579	0.00433919	0.0170258	2.83242e-07	1.47956e-05	0.00496692	0.258718	0.7363	108	108	0.719274	eQTL-only association (PP.H2=0.98)	Suggestive colocalization (PP.H4=0.74)	Weak / None
chr1:145428008-146428008	NUDT17	ENSG00000186364.12	Brain_Caudate_basal_ganglia	chr1:145726503:T:C	0.007265	chr1:145928008:T:A	1.24e-08	chr1_146001812_T_C_B38	6.83467e-21	275309bp	73804bp	1.1999e-08	5.60566e-11	0.980809	0.00456748	0.0146237	1.14543e-10	6.86745e-09	0.00936284	0.56092	0.429717	129	129	0.415094	eQTL-only association (PP.H2=0.98)	Distinct signals, different variants (PP.H3=0.56)	Weak / None
chr1:145428008-146428008	NUDT17	ENSG00000186364.12	Brain_Cortex	chr1:145726503:T:C	0.007265	chr1:145928008:T:A	1.24e-08	chr1_146066884_A_T_B38	1.37067e-21	340381bp	138876bp	3.87325e-07	1.5888e-09	0.981253	0.00401035	0.0147361	6.17563e-09	2.94847e-07	0.0156454	0.746729	0.237625	104	104	0.222889	eQTL-only association (PP.H2=0.98)	Distinct signals, different variants (PP.H3=0.75)	Weak / None
chr1:145428008-146428008	NUDT17	ENSG00000186364.12	Brain_Frontal_Cortex_BA9	chr1:145726503:T:C	0.007265	chr1:145928008:T:A	1.24e-08	chr1_146047911_G_A_B38	1.50987e-21	321408bp	119903bp	3.73441e-05	1.97224e-07	0.980474	0.00516381	0.0143251	4.22358e-07	2.79978e-05	0.011089	0.734832	0.254051	136	136	0.239726	eQTL-only association (PP.H2=0.98)	Distinct signals, different variants (PP.H3=0.73)	Weak / None
chr1:145428008-146428008	NUDT17	ENSG00000186364.12	Brain_Hypothalamus	chr1:145726503:T:C	0.007265	chr1:145928008:T:A	1.24e-08	chr1_146001812_T_C_B38	3.30173e-19	275309bp	73804bp	1.71388e-06	4.59243e-09	0.983956	0.00262314	0.0134196	2.51972e-08	1.01531e-06	0.0144659	0.582495	0.403038	95	95	0.389619	eQTL-only association (PP.H2=0.98)	Distinct signals, different variants (PP.H3=0.58)	Weak / None
chr1:145428008-146428008	NUDT17	ENSG00000186364.12	Brain_Nucleus_accumbens_basal_ganglia	chr1:145726503:T:C	0.007265	chr1:145928008:T:A	1.24e-08	chr1_146001812_T_C_B38	1.00584e-27	275309bp	73804bp	0.000133502	1.13637e-07	0.983851	0.000822264	0.015193	1.60456e-06	1.09777e-05	0.0118249	0.079993	0.90817	58	58	0.892977	eQTL-only association (PP.H2=0.98)	Strong colocalization (PP.H4=0.91)	Strong in Males only
chr1:145428008-146428008	NUDT17	ENSG00000186364.12	Brain_Putamen_basal_ganglia	chr1:145726503:T:C	0.007265	chr1:145928008:T:A	1.24e-08	chr1_146125974_T_C_B38	1.48533e-17	399471bp	197966bp	0.0357443	2.67054e-05	0.949126	0.000694706	0.0144083	0.000627746	0.000605755	0.0166687	0.0151178	0.96698	50	50	0.952572	eQTL-only association (PP.H2=0.95)	Strong colocalization (PP.H4=0.97)	Strong in Males only
chr1:145428008-146428008	NUDT17	ENSG00000186364.12	Brain_Substantia_nigra	chr1:145726503:T:C	0.007265	chr1:145928008:T:A	1.24e-08	chr1_146001812_T_C_B38	2.75159e-18	275309bp	73804bp	0.0147584	1.10264e-05	0.970554	0.000711159	0.013965	0.000514266	0.000496251	0.0338196	0.0317014	0.933469	50	50	0.919504	eQTL-only association (PP.H2=0.97)	Strong colocalization (PP.H4=0.93)	Strong in Males only
chr1:145428008-146428008	RBM8A	ENSG00000265241.8	Brain_Caudate_basal_ganglia	chr1:145726503:T:C	0.007265	chr1:145928008:T:A	1.24e-08	chr1_146001812_T_C_B38	6.83467e-21	275309bp	73804bp	2.88537e-12	6.36138e-15	0.968543	0.002106	0.0293508	2.89404e-12	4.7186e-15	0.971454	0.00155692	0.0269888	52	52	0.00236199	eQTL-only association (PP.H2=0.97)	eQTL-only association (PP.H2=0.97)	Weak / None
chr1:145428008-146428008	RBM8A	ENSG00000265241.8	Brain_Cortex	chr1:145726503:T:C	0.007265	chr1:145928008:T:A	1.24e-08	chr1_146066884_A_T_B38	1.37067e-21	340381bp	138876bp	1.38539e-07	3.19461e-10	0.951162	0.00214662	0.0466917	1.41e-07	2.54956e-10	0.96806	0.00172022	0.03022	54	54	0.0164717	eQTL-only association (PP.H2=0.95)	eQTL-only association (PP.H2=0.97)	Weak / None
chr1:145428008-146428008	RBM8A	ENSG00000265241.8	Brain_Frontal_Cortex_BA9	chr1:145726503:T:C	0.007265	chr1:145928008:T:A	1.24e-08	chr1_146047911_G_A_B38	1.50987e-21	321408bp	119903bp	8.20189e-07	1.80827e-09	0.968658	0.00210637	0.0292347	8.22585e-07	1.34119e-09	0.971489	0.00155701	0.0269536	52	52	0.00228101	eQTL-only association (PP.H2=0.97)	eQTL-only association (PP.H2=0.97)	Weak / None
chr1:145428008-146428008	RBM8A	ENSG00000265241.8	Brain_Hypothalamus	chr1:145726503:T:C	0.007265	chr1:145928008:T:A	1.24e-08	chr1_146001812_T_C_B38	3.30173e-19	275309bp	73804bp	0.000361316	7.76374e-07	0.934703	0.00194545	0.0629893	0.000371499	5.87842e-07	0.961046	0.00148362	0.0370979	50	50	0.0258914	eQTL-only association (PP.H2=0.93)	eQTL-only association (PP.H2=0.96)	Weak / None
chr1:145428008-146428008	RBM8A	ENSG00000265241.8	Brain_Nucleus_accumbens_basal_ganglia	chr1:145726503:T:C	0.007265	chr1:145928008:T:A	1.24e-08	chr1_146001812_T_C_B38	1.00584e-27	275309bp	73804bp	9.97196e-07	2.19852e-09	0.968772	0.00210673	0.0291205	9.99993e-07	1.63044e-09	0.971489	0.00155702	0.0269527	52	52	0.00216772	eQTL-only association (PP.H2=0.97)	eQTL-only association (PP.H2=0.97)	Weak / None
chr1:145428008-146428008	SRGAP2B	ENSG00000196369.12	Brain_Nucleus_accumbens_basal_ganglia	chr1:145726503:T:C	0.007265	chr1:145928008:T:A	1.24e-08	chr1_146001812_T_C_B38	1.00584e-27	275309bp	73804bp	0.0902996	0.000256124	0.844532	0.00233283	0.0625792	0.00210351	0.0328634	0.0196732	0.306718	0.638641	50	50	0.576062	eQTL-only association (PP.H2=0.84)	Suggestive colocalization (PP.H4=0.64)	Weak / None
chr1:154736376-155736376	ADAM15	ENSG00000143537.14	Brain_Cerebellar_Hemisphere	chr1:155236376:C:T	5.672e-40	chr1:155236376:C:T	7.498e-31	chr1_155029453_T_C_B38	2.91316e-37	206923bp	206923bp	2.20807e-27	1.13851e-27	0.6559	0.338184	0.00591592	1.0084e-28	2.75665e-27	0.0299542	0.818701	0.151345	173	173	0.145429	eQTL-only association (PP.H2=0.66)	Distinct signals, different variants (PP.H3=0.82)	Weak / None
chr1:154736376-155736376	ADAM15	ENSG00000143537.14	Brain_Cerebellum	chr1:155236376:C:T	5.672e-40	chr1:155236376:C:T	7.498e-31	chr1_155029453_T_C_B38	1.85735e-33	206923bp	206923bp	3.83989e-30	5.40823e-31	0.869676	0.12248	0.007844	7.21795e-31	5.06357e-32	0.163475	0.0106423	0.825882	68	68	0.818038	eQTL-only association (PP.H2=0.87)	Strong colocalization (PP.H4=0.83)	Strong in Males only
chr1:154736376-155736376	ADAM15	ENSG00000143537.14	Brain_Cortex	chr1:155236376:C:T	5.672e-40	chr1:155236376:C:T	7.498e-31	chr1_155223741_C_G_B38	5.93979e-32	12635bp	12635bp	6.20253e-13	2.87317e-13	0.679284	0.314655	0.00606033	1.64261e-13	6.2345e-15	0.179895	0.00601376	0.814092	128	128	0.808031	eQTL-only association (PP.H2=0.68)	Strong colocalization (PP.H4=0.81)	Strong in Males only
chr1:154736376-155736376	ADAM15	ENSG00000143537.14	Brain_Frontal_Cortex_BA9	chr1:155236376:C:T	5.672e-40	chr1:155236376:C:T	7.498e-31	chr1_155062156_C_G_B38	1.89972e-21	174220bp	174220bp	9.04369e-23	1.2524e-18	7.22054e-05	0.999927	6.51122e-07	2.0601e-19	8.75429e-21	0.164479	0.00616013	0.829361	247	247	0.82936	Distinct signals, different variants (PP.H3=1.00)	Strong colocalization (PP.H4=0.83)	Strong in Males only
chr1:154736376-155736376	ADAM15	ENSG00000143537.14	Brain_Putamen_basal_ganglia	chr1:155236376:C:T	5.672e-40	chr1:155236376:C:T	7.498e-31	chr1_155062156_C_G_B38	1.4119e-18	174220bp	174220bp	4.22723e-15	1.97517e-15	0.677388	0.316503	0.00610933	1.01519e-15	1.04396e-16	0.162677	0.0159074	0.821415	128	128	0.815306	eQTL-only association (PP.H2=0.68)	Strong colocalization (PP.H4=0.82)	Strong in Males only
chr1:154736376-155736376	DAP3	ENSG00000132676.16	Brain_Cerebellar_Hemisphere	chr1:155236376:C:T	5.672e-40	chr1:155236376:C:T	7.498e-31	chr1_155029453_T_C_B38	2.91316e-37	206923bp	206923bp	0.000501132	0.000229224	0.566926	0.259145	0.173198	0.000874538	2.12807e-06	0.989358	0.00240011	0.00736516	217	217	0.165833	eQTL-only association (PP.H2=0.57)	eQTL-only association (PP.H2=0.99)	Weak / None
chr1:154736376-155736376	DAP3	ENSG00000132676.16	Brain_Frontal_Cortex_BA9	chr1:155236376:C:T	5.672e-40	chr1:155236376:C:T	7.498e-31	chr1_155062156_C_G_B38	1.89972e-21	174220bp	174220bp	0.00060263	1.79589e-05	0.759745	0.0224239	0.21721	0.000786087	7.78331e-07	0.991031	0.000974046	0.00720774	125	125	0.210003	eQTL-only association (PP.H2=0.76)	eQTL-only association (PP.H2=0.99)	Weak / None
chr1:154736376-155736376	DCST1	ENSG00000163357.11	Brain_Cerebellum	chr1:155236376:C:T	5.672e-40	chr1:155236376:C:T	7.498e-31	chr1_155029453_T_C_B38	1.85735e-33	206923bp	206923bp	0.000765701	3.50649e-06	0.973633	0.00443754	0.0211605	0.000573233	6.20038e-06	0.728062	0.00761134	0.263747	134	133	0.242587	eQTL-only association (PP.H2=0.97)	eQTL-only association (PP.H2=0.73)	Weak / None
chr1:154736376-155736376	DCST2	ENSG00000163354.15	Brain_Anterior_cingulate_cortex_BA24	chr1:155236376:C:T	5.672e-40	chr1:155236376:C:T	7.498e-31	chr1_155047234_A_C_B38	9.50823e-17	189142bp	189142bp	1.9769e-13	2.08473e-15	0.98046	0.0103302	0.00921022	1.9693e-13	2.20457e-15	0.975636	0.0109085	0.0134557	172	171	0.00424548	eQTL-only association (PP.H2=0.98)	eQTL-only association (PP.H2=0.98)	Weak / None
chr1:154736376-155736376	DCST2	ENSG00000163354.15	Brain_Caudate_basal_ganglia	chr1:155236376:C:T	5.672e-40	chr1:155236376:C:T	7.498e-31	chr1_155133578_A_G_B38	7.47983e-18	102798bp	102798bp	6.87077e-14	1.00285e-15	0.977259	0.0142555	0.00848538	6.8632e-14	9.2447e-16	0.974925	0.0131202	0.011955	171	170	0.00346958	eQTL-only association (PP.H2=0.98)	eQTL-only association (PP.H2=0.97)	Weak / None
chr1:154736376-155736376	DCST2	ENSG00000163354.15	Brain_Cerebellar_Hemisphere	chr1:155236376:C:T	5.672e-40	chr1:155236376:C:T	7.498e-31	chr1_155029453_T_C_B38	2.91316e-37	206923bp	206923bp	8.17423e-46	3.87275e-48	0.987102	0.00466842	0.00822955	8.13562e-46	9.10172e-48	0.977167	0.0109201	0.0119131	156	155	0.00368353	eQTL-only association (PP.H2=0.99)	eQTL-only association (PP.H2=0.98)	Weak / None
chr1:154736376-155736376	DCST2	ENSG00000163354.15	Brain_Cerebellum	chr1:155236376:C:T	5.672e-40	chr1:155236376:C:T	7.498e-31	chr1_155029453_T_C_B38	1.85735e-33	206923bp	206923bp	3.15677e-39	1.08817e-41	0.988444	0.00339912	0.00815708	3.14093e-39	3.52381e-41	0.977121	0.0109504	0.0119285	148	147	0.00377145	eQTL-only association (PP.H2=0.99)	eQTL-only association (PP.H2=0.98)	Weak / None
chr1:154736376-155736376	DCST2	ENSG00000163354.15	Brain_Cortex	chr1:155236376:C:T	5.672e-40	chr1:155236376:C:T	7.498e-31	chr1_155223741_C_G_B38	5.93979e-32	12635bp	12635bp	8.87264e-23	2.24468e-25	0.988992	0.00249353	0.00851439	8.76409e-23	9.88516e-25	0.976892	0.0110064	0.0121012	144	144	0.00358685	eQTL-only association (PP.H2=0.99)	eQTL-only association (PP.H2=0.98)	Weak / None
chr1:154736376-155736376	DCST2	ENSG00000163354.15	Brain_Frontal_Cortex_BA9	chr1:155236376:C:T	5.672e-40	chr1:155236376:C:T	7.498e-31	chr1_155062156_C_G_B38	1.89972e-21	174220bp	174220bp	1.36564e-11	1.95393e-13	0.977031	0.0139702	0.0089989	1.36634e-11	1.51507e-13	0.977535	0.0108278	0.0116373	130	130	0.00263836	eQTL-only association (PP.H2=0.98)	eQTL-only association (PP.H2=0.98)	Weak / None
chr1:154736376-155736376	DCST2	ENSG00000163354.15	Brain_Nucleus_accumbens_basal_ganglia	chr1:155236376:C:T	5.672e-40	chr1:155236376:C:T	7.498e-31	chr1_155029453_T_C_B38	3.27277e-27	206923bp	206923bp	1.5142e-27	3.53549e-30	0.988926	0.00230027	0.00877352	1.49996e-27	1.63143e-29	0.977779	0.0106232	0.0115979	127	126	0.00282439	eQTL-only association (PP.H2=0.99)	eQTL-only association (PP.H2=0.98)	Weak / None
chr1:154736376-155736376	DCST2	ENSG00000163354.15	Brain_Putamen_basal_ganglia	chr1:155236376:C:T	5.672e-40	chr1:155236376:C:T	7.498e-31	chr1_155062156_C_G_B38	1.4119e-18	174220bp	174220bp	4.55875e-14	6.48771e-16	0.977158	0.0138973	0.00894497	4.56246e-14	4.9096e-16	0.977952	0.0105121	0.0115363	122	122	0.00259135	eQTL-only association (PP.H2=0.98)	eQTL-only association (PP.H2=0.98)	Weak / None
chr1:154736376-155736376	EFNA1	ENSG00000169242.12	Brain_Caudate_basal_ganglia	chr1:155236376:C:T	5.672e-40	chr1:155236376:C:T	7.498e-31	chr1_155133578_A_G_B38	7.47983e-18	102798bp	102798bp	2.28945e-14	2.45132e-14	0.3686	0.394425	0.236975	1.23489e-15	6.06312e-14	0.0198816	0.976156	0.00396232	205	205	0.233013	Distinct signals, different variants (PP.H3=0.39)	Distinct signals, different variants (PP.H3=0.98)	Weak / None
chr1:154736376-155736376	EFNA1	ENSG00000169242.12	Brain_Cerebellar_Hemisphere	chr1:155236376:C:T	5.672e-40	chr1:155236376:C:T	7.498e-31	chr1_155029453_T_C_B38	2.91316e-37	206923bp	206923bp	1.30515e-15	1.96053e-16	0.55167	0.0825033	0.365826	1.54223e-15	4.8461e-16	0.651879	0.204695	0.143426	153	153	0.2224	eQTL-only association (PP.H2=0.55)	eQTL-only association (PP.H2=0.65)	Weak / None
chr1:154736376-155736376	EFNA1	ENSG00000169242.12	Brain_Cerebellum	chr1:155236376:C:T	5.672e-40	chr1:155236376:C:T	7.498e-31	chr1_155029453_T_C_B38	1.85735e-33	206923bp	206923bp	4.11709e-13	4.33218e-14	0.557752	0.0583051	0.383943	5.59486e-13	6.67021e-14	0.757948	0.090211	0.151841	151	151	0.232102	eQTL-only association (PP.H2=0.56)	eQTL-only association (PP.H2=0.76)	Weak / None
chr1:154736376-155736376	EFNA1	ENSG00000169242.12	Brain_Frontal_Cortex_BA9	chr1:155236376:C:T	5.672e-40	chr1:155236376:C:T	7.498e-31	chr1_155062156_C_G_B38	1.89972e-21	174220bp	174220bp	0.0129412	0.00124994	0.438456	0.0418431	0.50551	0.0176833	0.000462959	0.599119	0.0153179	0.367417	70	70	0.138093	Suggestive colocalization (PP.H4=0.51)	eQTL-only association (PP.H2=0.60)	Weak / None
chr1:154736376-155736376	EFNA1	ENSG00000169242.12	Brain_Hippocampus	chr1:155236376:C:T	5.672e-40	chr1:155236376:C:T	7.498e-31	chr1_155133578_A_G_B38	3.77679e-11	102798bp	102798bp	2.11279e-07	2.13739e-07	0.35247	0.356283	0.291246	2.60339e-08	5.59276e-07	0.0434316	0.933001	0.0235669	130	130	0.267679	Distinct signals, different variants (PP.H3=0.36)	Distinct signals, different variants (PP.H3=0.93)	Weak / None
chr1:154736376-155736376	EFNA1	ENSG00000169242.12	Brain_Hypothalamus	chr1:155236376:C:T	5.672e-40	chr1:155236376:C:T	7.498e-31	chr1_154868040_C_A_B38	5.55984e-13	368336bp	368336bp	1.57008e-06	7.82931e-08	0.612992	0.0302104	0.356796	2.0072e-06	2.89211e-08	0.783652	0.0110861	0.20526	101	101	0.151536	eQTL-only association (PP.H2=0.61)	eQTL-only association (PP.H2=0.78)	Weak / None
chr1:154736376-155736376	EFNA1	ENSG00000169242.12	Brain_Nucleus_accumbens_basal_ganglia	chr1:155236376:C:T	5.672e-40	chr1:155236376:C:T	7.498e-31	chr1_155029453_T_C_B38	3.27277e-27	206923bp	206923bp	1.33977e-08	2.50622e-09	0.648255	0.121034	0.230711	1.38942e-08	4.37222e-09	0.67254	0.211518	0.115942	131	130	0.11477	eQTL-only association (PP.H2=0.65)	eQTL-only association (PP.H2=0.67)	Weak / None
chr1:154736376-155736376	EFNA1	ENSG00000169242.12	Brain_Putamen_basal_ganglia	chr1:155236376:C:T	5.672e-40	chr1:155236376:C:T	7.498e-31	chr1_155062156_C_G_B38	1.4119e-18	174220bp	174220bp	1.35626e-06	1.06331e-07	0.690178	0.0538543	0.255966	1.50154e-06	1.70545e-07	0.764109	0.0866385	0.14925	84	84	0.106716	eQTL-only association (PP.H2=0.69)	eQTL-only association (PP.H2=0.76)	Weak / None
chr1:154736376-155736376	EFNA1	ENSG00000169242.12	Brain_Spinal_cord_cervical_c-1	chr1:155236376:C:T	5.672e-40	chr1:155236376:C:T	7.498e-31	chr1_154861616_C_T_B38	1.3574e-15	374760bp	374760bp	1.0891e-09	1.63513e-10	0.548687	0.0820083	0.369305	1.30542e-09	4.09954e-10	0.657667	0.206398	0.135935	149	149	0.233369	eQTL-only association (PP.H2=0.55)	eQTL-only association (PP.H2=0.66)	Weak / None
chr1:154736376-155736376	EFNA1	ENSG00000169242.12	Brain_Substantia_nigra	chr1:155236376:C:T	5.672e-40	chr1:155236376:C:T	7.498e-31	chr1_154868040_C_A_B38	1.9761e-08	368336bp	368336bp	0.00137959	6.15774e-05	0.641262	0.0282936	0.329003	0.00153094	0.000167223	0.711616	0.0775199	0.209166	73	73	0.119837	eQTL-only association (PP.H2=0.64)	eQTL-only association (PP.H2=0.71)	Weak / None
chr1:154736376-155736376	ENSG00000270361	ENSG00000270361.1	Brain_Cerebellar_Hemisphere	chr1:155236376:C:T	5.672e-40	chr1:155236376:C:T	7.498e-31	chr1_155029453_T_C_B38	2.91316e-37	206923bp	206923bp	0.000971468	5.63858e-07	0.990773	0.000567375	0.00768779	0.000961771	1.63099e-06	0.980883	0.00164689	0.0165068	82	82	0.00881904	eQTL-only association (PP.H2=0.99)	eQTL-only association (PP.H2=0.98)	Weak / None
chr1:154736376-155736376	FAM189B	ENSG00000160767.22	Brain_Amygdala	chr1:155236376:C:T	5.672e-40	chr1:155236376:C:T	7.498e-31	chr1_154946604_C_T_B38	9.74771e-08	289772bp	289772bp	0.112153	0.000112452	0.870395	0.000856229	0.0164838	0.113237	5.21435e-05	0.87881	0.000397172	0.00750295	54	54	0.00898082	eQTL-only association (PP.H2=0.87)	eQTL-only association (PP.H2=0.88)	Weak / None
chr1:154736376-155736376	FAM189B	ENSG00000160767.22	Brain_Cortex	chr1:155236376:C:T	5.672e-40	chr1:155236376:C:T	7.498e-31	chr1_155223741_C_G_B38	5.93979e-32	12635bp	12635bp	4.3414e-06	1.98157e-06	0.677256	0.30911	0.0136274	6.34155e-06	1.44761e-08	0.989278	0.0022498	0.00846555	214	214	0.00516187	eQTL-only association (PP.H2=0.68)	eQTL-only association (PP.H2=0.99)	Weak / None
chr1:154736376-155736376	GBAP1	ENSG00000160766.15	Brain_Anterior_cingulate_cortex_BA24	chr1:155236376:C:T	5.672e-40	chr1:155236376:C:T	7.498e-31	chr1_155047234_A_C_B38	9.50823e-17	189142bp	189142bp	6.24584e-07	1.34531e-08	0.972187	0.0209333	0.00687917	6.35005e-07	3.51345e-09	0.988407	0.00546268	0.00612942	199	199	0.000749752	eQTL-only association (PP.H2=0.97)	eQTL-only association (PP.H2=0.99)	Weak / None
chr1:154736376-155736376	GBAP1	ENSG00000160766.15	Brain_Caudate_basal_ganglia	chr1:155236376:C:T	5.672e-40	chr1:155236376:C:T	7.498e-31	chr1_155133578_A_G_B38	7.47983e-18	102798bp	102798bp	0.227061	0.000163475	0.763998	0.000541811	0.00823625	0.226314	0.000205059	0.761485	0.000678651	0.0113166	59	59	0.0030803	eQTL-only association (PP.H2=0.76)	eQTL-only association (PP.H2=0.76)	Weak / None
chr1:154736376-155736376	GBAP1	ENSG00000160766.15	Brain_Cortex	chr1:155236376:C:T	5.672e-40	chr1:155236376:C:T	7.498e-31	chr1_155223741_C_G_B38	5.93979e-32	12635bp	12635bp	1.33769e-36	8.12747e-37	0.619353	0.376298	0.00434844	1.63177e-36	5.18033e-37	0.75551	0.239845	0.00464496	356	356	0.00029652	eQTL-only association (PP.H2=0.62)	eQTL-only association (PP.H2=0.76)	Weak / None
chr1:154736376-155736376	GBAP1	ENSG00000160766.15	Brain_Frontal_Cortex_BA9	chr1:155236376:C:T	5.672e-40	chr1:155236376:C:T	7.498e-31	chr1_155062156_C_G_B38	1.89972e-21	174220bp	174220bp	1.27983e-13	5.84805e-15	0.949913	0.0433988	0.0066882	1.32091e-13	1.82834e-15	0.980403	0.0135643	0.00603246	116	116	0.00065574	eQTL-only association (PP.H2=0.95)	eQTL-only association (PP.H2=0.98)	Weak / None
chr1:154736376-155736376	GBAP1	ENSG00000160766.15	Brain_Nucleus_accumbens_basal_ganglia	chr1:155236376:C:T	5.672e-40	chr1:155236376:C:T	7.498e-31	chr1_155029453_T_C_B38	3.27277e-27	206923bp	206923bp	3.56144e-07	0.00486722	6.06521e-05	0.828731	0.166341	0.00563779	6.2774e-05	0.960128	0.010667	0.023504	155	155	0.142837	Distinct signals, different variants (PP.H3=0.83)	eQTL-only association (PP.H2=0.96)	Weak / None
chr1:154736376-155736376	HCN3	ENSG00000143630.10	Brain_Cerebellum	chr1:155236376:C:T	5.672e-40	chr1:155236376:C:T	7.498e-31	chr1_155029453_T_C_B38	1.85735e-33	206923bp	206923bp	0.0509986	0.00149106	0.81506	0.0237214	0.108729	0.0583907	7.49527e-05	0.933202	0.00119075	0.00714141	156	156	0.101587	eQTL-only association (PP.H2=0.82)	eQTL-only association (PP.H2=0.93)	Weak / None
chr1:154736376-155736376	HCN3	ENSG00000143630.10	Brain_Nucleus_accumbens_basal_ganglia	chr1:155236376:C:T	5.672e-40	chr1:155236376:C:T	7.498e-31	chr1_155029453_T_C_B38	3.27277e-27	206923bp	206923bp	0.212405	0.000195787	0.772908	0.000698642	0.0137924	0.214049	9.31385e-05	0.778887	0.000332276	0.00663933	51	51	0.00715305	eQTL-only association (PP.H2=0.77)	eQTL-only association (PP.H2=0.78)	Weak / None
chr1:154736376-155736376	KCNN3	ENSG00000143603.19	Brain_Amygdala	chr1:155236376:C:T	5.672e-40	chr1:155236376:C:T	7.498e-31	chr1_154946604_C_T_B38	9.74771e-08	289772bp	289772bp	0.00125687	9.47116e-07	0.990996	0.000739763	0.00700624	0.0012439	2.25615e-06	0.980777	0.00176268	0.0162146	92	92	0.00920832	eQTL-only association (PP.H2=0.99)	eQTL-only association (PP.H2=0.98)	Weak / None
chr1:154736376-155736376	KCNN3	ENSG00000143603.19	Brain_Anterior_cingulate_cortex_BA24	chr1:155236376:C:T	5.672e-40	chr1:155236376:C:T	7.498e-31	chr1_155047234_A_C_B38	9.50823e-17	189142bp	189142bp	0.00625971	5.7859e-06	0.985329	0.000903244	0.00750264	0.00608735	1.13126e-05	0.958198	0.00174674	0.033957	98	98	0.0264543	eQTL-only association (PP.H2=0.99)	eQTL-only association (PP.H2=0.96)	Weak / None
chr1:154736376-155736376	KCNN3	ENSG00000143603.19	Brain_Cerebellar_Hemisphere	chr1:155236376:C:T	5.672e-40	chr1:155236376:C:T	7.498e-31	chr1_155029453_T_C_B38	2.91316e-37	206923bp	206923bp	8.00122e-05	7.38646e-08	0.991074	0.000906989	0.00793891	7.90075e-05	1.62579e-07	0.97863	0.00199449	0.0192966	103	103	0.0113577	eQTL-only association (PP.H2=0.99)	eQTL-only association (PP.H2=0.98)	Weak / None
chr1:154736376-155736376	KCNN3	ENSG00000143603.19	Brain_Cerebellum	chr1:155236376:C:T	5.672e-40	chr1:155236376:C:T	7.498e-31	chr1_155029453_T_C_B38	1.85735e-33	206923bp	206923bp	1.87498e-06	8.79204e-09	0.988251	0.00462693	0.00712031	1.83271e-06	1.82252e-08	0.964969	0.00957054	0.0254583	108	107	0.018338	eQTL-only association (PP.H2=0.99)	eQTL-only association (PP.H2=0.96)	Weak / None
chr1:154736376-155736376	KCNN3	ENSG00000143603.19	Brain_Cortex	chr1:155236376:C:T	5.672e-40	chr1:155236376:C:T	7.498e-31	chr1_155223741_C_G_B38	5.93979e-32	12635bp	12635bp	0.000137642	1.37704e-07	0.991826	0.000985222	0.0070506	0.000133626	2.55981e-07	0.963033	0.00180982	0.0350231	105	104	0.0279725	eQTL-only association (PP.H2=0.99)	eQTL-only association (PP.H2=0.96)	Weak / None
chr1:154736376-155736376	KCNN3	ENSG00000143603.19	Brain_Frontal_Cortex_BA9	chr1:155236376:C:T	5.672e-40	chr1:155236376:C:T	7.498e-31	chr1_155062156_C_G_B38	1.89972e-21	174220bp	174220bp	2.24873e-06	5.61462e-09	0.990578	0.00246632	0.00695362	2.22531e-06	5.50088e-09	0.979061	0.00240166	0.0185348	114	113	0.0115812	eQTL-only association (PP.H2=0.99)	eQTL-only association (PP.H2=0.98)	Weak / None
chr1:154736376-155736376	KCNN3	ENSG00000143603.19	Brain_Hippocampus	chr1:155236376:C:T	5.672e-40	chr1:155236376:C:T	7.498e-31	chr1_155133578_A_G_B38	3.77679e-11	102798bp	102798bp	0.00112647	5.95683e-06	0.98628	0.0052081	0.00737957	0.00110349	2.59005e-06	0.965448	0.00223483	0.0312106	141	141	0.0238311	eQTL-only association (PP.H2=0.99)	eQTL-only association (PP.H2=0.97)	Weak / None
chr1:154736376-155736376	KCNN3	ENSG00000143603.19	Brain_Hypothalamus	chr1:155236376:C:T	5.672e-40	chr1:155236376:C:T	7.498e-31	chr1_154868040_C_A_B38	5.55984e-13	368336bp	368336bp	1.47521e-08	4.12843e-11	0.989877	0.00276285	0.00735989	1.42852e-08	4.43722e-11	0.957945	0.00293642	0.0391188	133	132	0.0317589	eQTL-only association (PP.H2=0.99)	eQTL-only association (PP.H2=0.96)	Weak / None
chr1:154736376-155736376	KCNN3	ENSG00000143603.19	Brain_Putamen_basal_ganglia	chr1:155236376:C:T	5.672e-40	chr1:155236376:C:T	7.498e-31	chr1_155062156_C_G_B38	1.4119e-18	174220bp	174220bp	0.00156776	1.01691e-06	0.990588	0.000635326	0.00720775	0.00152247	2.73011e-06	0.961325	0.00168839	0.0354614	91	90	0.0282537	eQTL-only association (PP.H2=0.99)	eQTL-only association (PP.H2=0.96)	Weak / None
chr1:154736376-155736376	KCNN3	ENSG00000143603.19	Brain_Spinal_cord_cervical_c-1	chr1:155236376:C:T	5.672e-40	chr1:155236376:C:T	7.498e-31	chr1_154861616_C_T_B38	1.3574e-15	374760bp	374760bp	4.48677e-12	4.78485e-15	0.991831	0.0010506	0.00711883	4.41283e-12	9.59053e-15	0.97235	0.00208768	0.0255621	112	111	0.0184432	eQTL-only association (PP.H2=0.99)	eQTL-only association (PP.H2=0.97)	Weak / None
chr1:154736376-155736376	KCNN3	ENSG00000143603.19	Brain_Substantia_nigra	chr1:155236376:C:T	5.672e-40	chr1:155236376:C:T	7.498e-31	chr1_154868040_C_A_B38	1.9761e-08	368336bp	368336bp	0.000577752	4.35431e-07	0.989417	0.00073642	0.00926827	0.000563495	1.01834e-06	0.965002	0.00171122	0.0327228	87	87	0.0234545	eQTL-only association (PP.H2=0.99)	eQTL-only association (PP.H2=0.97)	Weak / None
chr1:154736376-155736376	MSTO1	ENSG00000125459.17	Brain_Cerebellar_Hemisphere	chr1:155236376:C:T	5.672e-40	chr1:155236376:C:T	7.498e-31	chr1_155029453_T_C_B38	2.91316e-37	206923bp	206923bp	9.69023e-28	1.34194e-23	7.22026e-05	0.999892	3.58529e-05	1.14672e-23	1.90541e-24	0.852139	0.141586	0.00627516	315	314	0.00623931	Distinct signals, different variants (PP.H3=1.00)	eQTL-only association (PP.H2=0.85)	Weak / None
chr1:154736376-155736376	MSTO1	ENSG00000125459.17	Brain_Cerebellum	chr1:155236376:C:T	5.672e-40	chr1:155236376:C:T	7.498e-31	chr1_155029453_T_C_B38	1.85735e-33	206923bp	206923bp	4.76795e-27	6.60283e-23	7.22033e-05	0.999897	3.08994e-05	6.435e-23	1.22426e-24	0.974482	0.0185325	0.0069851	294	294	0.0069542	Distinct signals, different variants (PP.H3=1.00)	eQTL-only association (PP.H2=0.97)	Weak / None
chr1:154736376-155736376	PBXIP1	ENSG00000163346.17	Brain_Caudate_basal_ganglia	chr1:155236376:C:T	5.672e-40	chr1:155236376:C:T	7.498e-31	chr1_155133578_A_G_B38	7.47983e-18	102798bp	102798bp	0.0613652	3.61539e-05	0.931555	0.000542332	0.0065017	0.0608133	0.00010651	0.923176	0.00160257	0.0143014	83	83	0.0077997	eQTL-only association (PP.H2=0.93)	eQTL-only association (PP.H2=0.92)	Weak / None
chr1:154736376-155736376	PMVK	ENSG00000163344.6	Brain_Caudate_basal_ganglia	chr1:155236376:C:T	5.672e-40	chr1:155236376:C:T	7.498e-31	chr1_155133578_A_G_B38	7.47983e-18	102798bp	102798bp	0.000168923	1.09631e-07	0.992281	0.000637076	0.00691317	0.000166857	3.00927e-07	0.979649	0.00174836	0.0184352	91	90	0.011522	eQTL-only association (PP.H2=0.99)	eQTL-only association (PP.H2=0.98)	Weak / None
chr1:154736376-155736376	PMVK	ENSG00000163344.6	Brain_Cortex	chr1:155236376:C:T	5.672e-40	chr1:155236376:C:T	7.498e-31	chr1_155223741_C_G_B38	5.93979e-32	12635bp	12635bp	0.15328	5.62204e-05	0.840547	0.000302483	0.00581489	0.152315	0.000116023	0.835258	0.000624556	0.011686	53	53	0.0058711	eQTL-only association (PP.H2=0.84)	eQTL-only association (PP.H2=0.84)	Weak / None
chr1:154736376-155736376	PMVK	ENSG00000163344.6	Brain_Hippocampus	chr1:155236376:C:T	5.672e-40	chr1:155236376:C:T	7.498e-31	chr1_155133578_A_G_B38	3.77679e-11	102798bp	102798bp	0.0578806	3.32163e-05	0.934717	0.000529573	0.00683939	0.0568182	9.75562e-05	0.91756	0.00155147	0.0239724	81	81	0.017133	eQTL-only association (PP.H2=0.93)	eQTL-only association (PP.H2=0.92)	Weak / None
chr1:154736376-155736376	PMVK	ENSG00000163344.6	Brain_Nucleus_accumbens_basal_ganglia	chr1:155236376:C:T	5.672e-40	chr1:155236376:C:T	7.498e-31	chr1_155029453_T_C_B38	3.27277e-27	206923bp	206923bp	5.8939e-15	2.89122e-17	0.988332	0.00484138	0.00682668	5.86126e-15	2.81711e-17	0.982429	0.004709	0.0128621	155	154	0.00603544	eQTL-only association (PP.H2=0.99)	eQTL-only association (PP.H2=0.98)	Weak / None
chr1:154736376-155736376	RIT1	ENSG00000143622.11	Brain_Caudate_basal_ganglia	chr1:155236376:C:T	5.672e-40	chr1:155236376:C:T	7.498e-31	chr1_155133578_A_G_B38	7.47983e-18	102798bp	102798bp	0.001655	4.89697e-05	0.638944	0.0185649	0.340787	0.00256019	3.20278e-06	0.98841	0.0012287	0.0077976	113	113	0.332989	eQTL-only association (PP.H2=0.64)	eQTL-only association (PP.H2=0.99)	Weak / None
chr1:154736376-155736376	RIT1	ENSG00000143622.11	Brain_Cerebellar_Hemisphere	chr1:155236376:C:T	5.672e-40	chr1:155236376:C:T	7.498e-31	chr1_155029453_T_C_B38	2.91316e-37	206923bp	206923bp	0.0695957	0.00151596	0.686789	0.0147325	0.227367	0.091308	4.96463e-05	0.901052	0.000482815	0.00710746	67	67	0.220259	eQTL-only association (PP.H2=0.69)	eQTL-only association (PP.H2=0.90)	Weak / None
chr1:154736376-155736376	RIT1	ENSG00000143622.11	Brain_Cortex	chr1:155236376:C:T	5.672e-40	chr1:155236376:C:T	7.498e-31	chr1_155223741_C_G_B38	5.93979e-32	12635bp	12635bp	0.195125	0.00418945	0.562149	0.011843	0.226694	0.256044	0.000129027	0.737656	0.000365918	0.00580496	62	62	0.220889	eQTL-only association (PP.H2=0.56)	eQTL-only association (PP.H2=0.74)	Weak / None
chr1:154736376-155736376	RUSC1-AS1	ENSG00000225855.7	Brain_Anterior_cingulate_cortex_BA24	chr1:155236376:C:T	5.672e-40	chr1:155236376:C:T	7.498e-31	chr1_155047234_A_C_B38	9.50823e-17	189142bp	189142bp	2.39154e-32	0.00165951	1.43015e-29	0.992386	0.00595429	1.89554e-23	0.00165951	1.13354e-20	0.992386	0.00595429	170	170	1.00614e-16	Distinct signals, different variants (PP.H3=0.99)	Distinct signals, different variants (PP.H3=0.99)	Weak / None
chr1:154736376-155736376	RUSC1-AS1	ENSG00000225855.7	Brain_Caudate_basal_ganglia	chr1:155236376:C:T	5.672e-40	chr1:155236376:C:T	7.498e-31	chr1_155133578_A_G_B38	7.47983e-18	102798bp	102798bp	1.08502e-07	1.82827e-07	0.368614	0.621107	0.0102789	2.89739e-07	2.23539e-09	0.98433	0.00758618	0.00808364	265	265	0.00219523	Distinct signals, different variants (PP.H3=0.62)	eQTL-only association (PP.H2=0.98)	Weak / None
chr1:154736376-155736376	RUSC1-AS1	ENSG00000225855.7	Brain_Cerebellar_Hemisphere	chr1:155236376:C:T	5.672e-40	chr1:155236376:C:T	7.498e-31	chr1_155029453_T_C_B38	2.91316e-37	206923bp	206923bp	1.01883e-11	1.41091e-07	7.22028e-05	0.999889	3.86012e-05	1.38009e-07	1.95409e-09	0.978048	0.0138402	0.00811137	246	246	0.00807277	Distinct signals, different variants (PP.H3=1.00)	eQTL-only association (PP.H2=0.98)	Weak / None
chr1:154736376-155736376	RUSC1-AS1	ENSG00000225855.7	Brain_Cerebellum	chr1:155236376:C:T	5.672e-40	chr1:155236376:C:T	7.498e-31	chr1_155029453_T_C_B38	1.85735e-33	206923bp	206923bp	8.23503e-18	1.14042e-13	7.22054e-05	0.999925	2.31273e-06	1.12437e-13	5.92914e-16	0.98586	0.00518977	0.00895063	245	245	0.00894832	Distinct signals, different variants (PP.H3=1.00)	eQTL-only association (PP.H2=0.99)	Weak / None
chr1:154736376-155736376	RUSC1-AS1	ENSG00000225855.7	Brain_Cortex	chr1:155236376:C:T	5.672e-40	chr1:155236376:C:T	7.498e-31	chr1_155223741_C_G_B38	5.93979e-32	12635bp	12635bp	8.55923e-13	1.18531e-08	7.22054e-05	0.999925	2.61118e-06	1.13839e-08	3.71537e-10	0.960342	0.0313344	0.00832374	236	236	0.00832113	Distinct signals, different variants (PP.H3=1.00)	eQTL-only association (PP.H2=0.96)	Weak / None
chr1:154736376-155736376	RUSC1-AS1	ENSG00000225855.7	Brain_Frontal_Cortex_BA9	chr1:155236376:C:T	5.672e-40	chr1:155236376:C:T	7.498e-31	chr1_155062156_C_G_B38	1.89972e-21	174220bp	174220bp	0.00515822	0.000167381	0.798539	0.0257417	0.170393	0.00635455	9.28127e-06	0.983742	0.00142836	0.00846618	180	180	0.161927	eQTL-only association (PP.H2=0.80)	eQTL-only association (PP.H2=0.98)	Weak / None
chr1:154736376-155736376	RUSC1-AS1	ENSG00000225855.7	Brain_Hippocampus	chr1:155236376:C:T	5.672e-40	chr1:155236376:C:T	7.498e-31	chr1_155133578_A_G_B38	3.77679e-11	102798bp	102798bp	0.104673	0.000399709	0.85294	0.00321831	0.038769	0.10777	0.000156194	0.87818	0.00126013	0.0126334	87	87	0.0261356	eQTL-only association (PP.H2=0.85)	eQTL-only association (PP.H2=0.88)	Weak / None
chr1:154736376-155736376	RUSC1-AS1	ENSG00000225855.7	Brain_Nucleus_accumbens_basal_ganglia	chr1:155236376:C:T	5.672e-40	chr1:155236376:C:T	7.498e-31	chr1_155029453_T_C_B38	3.27277e-27	206923bp	206923bp	0.000291451	0.000488653	0.164987	0.276063	0.55817	0.00174216	2.91602e-06	0.986216	0.00164033	0.0103987	185	185	0.547771	Suggestive colocalization (PP.H4=0.56)	eQTL-only association (PP.H2=0.99)	Weak / None
chr1:154736376-155736376	RUSC1-AS1	ENSG00000225855.7	Brain_Putamen_basal_ganglia	chr1:155236376:C:T	5.672e-40	chr1:155236376:C:T	7.498e-31	chr1_155062156_C_G_B38	1.4119e-18	174220bp	174220bp	7.83175e-08	0.00108453	6.19582e-05	0.857844	0.141009	0.00124105	6.83612e-06	0.981818	0.00539662	0.0115372	216	216	0.129472	Distinct signals, different variants (PP.H3=0.86)	eQTL-only association (PP.H2=0.98)	Weak / None
chr1:154736376-155736376	SLC50A1	ENSG00000169241.19	Brain_Caudate_basal_ganglia	chr1:155236376:C:T	5.672e-40	chr1:155236376:C:T	7.498e-31	chr1_155133578_A_G_B38	7.47983e-18	102798bp	102798bp	3.14118e-05	1.8721e-06	0.476914	0.0279282	0.495125	5.65042e-05	1.46164e-06	0.857881	0.0220714	0.11999	106	106	0.375135	Suggestive colocalization (PP.H4=0.50)	eQTL-only association (PP.H2=0.86)	Weak / None
chr1:154736376-155736376	SLC50A1	ENSG00000169241.19	Brain_Nucleus_accumbens_basal_ganglia	chr1:155236376:C:T	5.672e-40	chr1:155236376:C:T	7.498e-31	chr1_155029453_T_C_B38	3.27277e-27	206923bp	206923bp	0.0835511	0.00320959	0.485285	0.0182323	0.409722	0.122997	0.00298482	0.714396	0.0171941	0.142428	61	61	0.267294	eQTL-only association (PP.H2=0.49)	eQTL-only association (PP.H2=0.71)	Weak / None
chr1:154736376-155736376	SSR2	ENSG00000163479.14	Brain_Caudate_basal_ganglia	chr1:155236376:C:T	5.672e-40	chr1:155236376:C:T	7.498e-31	chr1_155133578_A_G_B38	7.47983e-18	102798bp	102798bp	0.225604	0.00360515	0.624881	0.00984956	0.136061	0.263615	0.000155342	0.730165	0.000424628	0.00564052	72	72	0.13042	eQTL-only association (PP.H2=0.62)	eQTL-only association (PP.H2=0.73)	Weak / None
chr1:154736376-155736376	SSR2	ENSG00000163479.14	Brain_Putamen_basal_ganglia	chr1:155236376:C:T	5.672e-40	chr1:155236376:C:T	7.498e-31	chr1_155062156_C_G_B38	1.4119e-18	174220bp	174220bp	0.0365829	0.000949174	0.813335	0.0209745	0.128159	0.0426628	5.24629e-05	0.948508	0.00115877	0.00761772	145	145	0.120541	eQTL-only association (PP.H2=0.81)	eQTL-only association (PP.H2=0.95)	Weak / None
chr1:154736376-155736376	THBS3	ENSG00000169231.13	Brain_Cerebellar_Hemisphere	chr1:155236376:C:T	5.672e-40	chr1:155236376:C:T	7.498e-31	chr1_155029453_T_C_B38	2.91316e-37	206923bp	206923bp	2.19454e-32	2.09842e-33	0.905846	0.0866094	0.00754473	2.35378e-32	4.51561e-34	0.971574	0.0186294	0.00979653	338	338	0.0022518	eQTL-only association (PP.H2=0.91)	eQTL-only association (PP.H2=0.97)	Weak / None
chr1:154736376-155736376	THBS3	ENSG00000169231.13	Brain_Cerebellum	chr1:155236376:C:T	5.672e-40	chr1:155236376:C:T	7.498e-31	chr1_155029453_T_C_B38	1.85735e-33	206923bp	206923bp	7.3865e-18	4.43632e-19	0.933169	0.0560352	0.0107954	7.64971e-18	1.66705e-19	0.966422	0.021048	0.0125299	269	269	0.00173445	eQTL-only association (PP.H2=0.93)	eQTL-only association (PP.H2=0.97)	Weak / None
chr1:154736376-155736376	THBS3	ENSG00000169231.13	Brain_Cortex	chr1:155236376:C:T	5.672e-40	chr1:155236376:C:T	7.498e-31	chr1_155223741_C_G_B38	5.93979e-32	12635bp	12635bp	5.41342e-12	2.78031e-13	0.939776	0.0482545	0.0119699	5.61112e-12	7.07149e-14	0.974096	0.0122625	0.0136413	271	271	0.00167137	eQTL-only association (PP.H2=0.94)	eQTL-only association (PP.H2=0.97)	Weak / None
chr1:154736376-155736376	THBS3	ENSG00000169231.13	Brain_Frontal_Cortex_BA9	chr1:155236376:C:T	5.672e-40	chr1:155236376:C:T	7.498e-31	chr1_155062156_C_G_B38	1.89972e-21	174220bp	174220bp	1.97888e-09	2.62146e-11	0.972764	0.012872	0.0143641	1.98234e-09	2.06389e-11	0.974464	0.0101301	0.0154055	95	95	0.00104137	eQTL-only association (PP.H2=0.97)	eQTL-only association (PP.H2=0.97)	Weak / None
chr1:154736376-155736376	THBS3	ENSG00000169231.13	Brain_Spinal_cord_cervical_c-1	chr1:155236376:C:T	5.672e-40	chr1:155236376:C:T	7.498e-31	chr1_154861616_C_T_B38	1.3574e-15	374760bp	374760bp	5.18313e-07	7.79059e-09	0.973902	0.0146269	0.0114708	5.23539e-07	1.79053e-09	0.983722	0.00335146	0.012926	113	113	0.00145522	eQTL-only association (PP.H2=0.97)	eQTL-only association (PP.H2=0.98)	Weak / None
chr1:154736376-155736376	UBQLN4	ENSG00000160803.8	Brain_Caudate_basal_ganglia	chr1:155236376:C:T	5.672e-40	chr1:155236376:C:T	7.498e-31	chr1_155133578_A_G_B38	7.47983e-18	102798bp	102798bp	0.0383678	0.000872179	0.678518	0.015157	0.267085	0.0530771	3.17733e-05	0.938646	0.000554208	0.00769064	77	77	0.259394	eQTL-only association (PP.H2=0.68)	eQTL-only association (PP.H2=0.94)	Weak / None
chr1:154736376-155736376	UBQLN4	ENSG00000160803.8	Brain_Nucleus_accumbens_basal_ganglia	chr1:155236376:C:T	5.672e-40	chr1:155236376:C:T	7.498e-31	chr1_155029453_T_C_B38	3.27277e-27	206923bp	206923bp	0.0173478	0.000501517	0.753255	0.0215689	0.207326	0.0222829	1.98867e-05	0.96754	0.000854189	0.0093035	110	110	0.198023	eQTL-only association (PP.H2=0.75)	eQTL-only association (PP.H2=0.97)	Weak / None
chr1:154736376-155736376	UBQLN4	ENSG00000160803.8	Brain_Putamen_basal_ganglia	chr1:155236376:C:T	5.672e-40	chr1:155236376:C:T	7.498e-31	chr1_155062156_C_G_B38	1.4119e-18	174220bp	174220bp	0.0739749	0.002734	0.721148	0.0264768	0.175666	0.0858972	0.0012555	0.837373	0.012176	0.0632979	80	80	0.112368	eQTL-only association (PP.H2=0.72)	eQTL-only association (PP.H2=0.84)	Weak / None
chr1:205270138-206270138	DSTYK	ENSG00000133059.17	Brain_Nucleus_accumbens_basal_ganglia	chr1:205770138:C:T	5.183e-18	chr1:205766726:C:T	3.239e-10	chr1_205813590_A_G_B38	2.59442e-104	43452bp	46864bp	7.43957e-08	3.75796e-11	0.992236	0.00049394	0.00727019	7.44105e-08	3.46889e-11	0.992434	0.000455545	0.00711044	51	51	0.000159755	eQTL-only association (PP.H2=0.99)	eQTL-only association (PP.H2=0.99)	Weak / None
chr1:205270138-206270138	DSTYK	ENSG00000133059.17	Brain_Putamen_basal_ganglia	chr1:205770138:C:T	5.183e-18	chr1:205766726:C:T	3.239e-10	chr1_205813590_A_G_B38	4.45531e-83	43452bp	46864bp	7.10253e-07	3.58771e-10	0.992003	0.00049359	0.00750257	7.10435e-07	3.31193e-10	0.992258	0.000455288	0.00728592	51	51	0.000216648	eQTL-only association (PP.H2=0.99)	eQTL-only association (PP.H2=0.99)	Weak / None
chr1:205270138-206270138	ENSG00000286619	ENSG00000286619.1	Brain_Amygdala	chr1:205770138:C:T	5.183e-18	chr1:205766726:C:T	3.239e-10	chr1_205798757_G_A_B38	1.04238e-47	28619bp	32031bp	1.92387e-110	3.67187e-99	5.23949e-12	1	4.48341e-09	1.23223e-102	3.67063e-99	0.000335587	0.999662	2.69943e-06	147	147	2.69495e-06	Distinct signals, different variants (PP.H3=1.00)	Distinct signals, different variants (PP.H3=1.00)	Weak / None
chr1:205270138-206270138	ENSG00000286619	ENSG00000286619.1	Brain_Anterior_cingulate_cortex_BA24	chr1:205770138:C:T	5.183e-18	chr1:205766726:C:T	3.239e-10	chr1_205813590_A_G_B38	8.09514e-79	43452bp	46864bp	6.19137e-221	1.18168e-209	5.23949e-12	1	5.58916e-09	3.53001e-213	1.18132e-209	0.000298729	0.999699	2.48473e-06	267	267	2.47914e-06	Distinct signals, different variants (PP.H3=1.00)	Distinct signals, different variants (PP.H3=1.00)	Weak / None
chr1:205270138-206270138	ENSG00000286619	ENSG00000286619.1	Brain_Caudate_basal_ganglia	chr1:205770138:C:T	5.183e-18	chr1:205766726:C:T	3.239e-10	chr1_205813590_A_G_B38	3.04219e-107	43452bp	46864bp	0	1.11254e-308	5.23949e-12	1	5.58916e-09	0	1.11254e-308	6.0192e-05	0.999939	5.00658e-07	331	331	4.95069e-07	Distinct signals, different variants (PP.H3=1.00)	Distinct signals, different variants (PP.H3=1.00)	Weak / None
chr1:205270138-206270138	ENSG00000286619	ENSG00000286619.1	Brain_Cerebellar_Hemisphere	chr1:205770138:C:T	5.183e-18	chr1:205766726:C:T	3.239e-10	chr1_205813590_A_G_B38	2.27305e-81	43452bp	46864bp	4.04287e-204	7.71616e-193	5.23949e-12	1	5.58916e-09	2.26062e-196	7.71388e-193	0.000292972	0.999705	2.43685e-06	289	289	2.43126e-06	Distinct signals, different variants (PP.H3=1.00)	Distinct signals, different variants (PP.H3=1.00)	Weak / None
chr1:205270138-206270138	ENSG00000286619	ENSG00000286619.1	Brain_Cerebellum	chr1:205770138:C:T	5.183e-18	chr1:205766726:C:T	3.239e-10	chr1_205813590_A_G_B38	1.14627e-87	43452bp	46864bp	4.61717e-255	8.81226e-244	5.23949e-12	1	5.58916e-09	4.69223e-248	8.81179e-244	5.32466e-05	0.999946	4.21338e-07	277	277	4.15749e-07	Distinct signals, different variants (PP.H3=1.00)	Distinct signals, different variants (PP.H3=1.00)	Weak / None
chr1:205270138-206270138	ENSG00000286619	ENSG00000286619.1	Brain_Cortex	chr1:205770138:C:T	5.183e-18	chr1:205766726:C:T	3.239e-10	chr1_205813590_A_G_B38	1.00989e-84	43452bp	46864bp	6.37619e-231	1.21695e-219	5.23949e-12	1	5.58916e-09	6.05604e-224	1.21689e-219	4.97641e-05	0.99995	4.13922e-07	309	309	4.08333e-07	Distinct signals, different variants (PP.H3=1.00)	Distinct signals, different variants (PP.H3=1.00)	Weak / None
chr1:205270138-206270138	ENSG00000286619	ENSG00000286619.1	Brain_Frontal_Cortex_BA9	chr1:205770138:C:T	5.183e-18	chr1:205766726:C:T	3.239e-10	chr1_205813590_A_G_B38	5.72226e-87	43452bp	46864bp	1.23614e-244	2.35928e-233	5.23949e-12	1	5.58916e-09	1.25624e-237	2.35916e-233	5.32467e-05	0.999946	4.42889e-07	256	256	4.373e-07	Distinct signals, different variants (PP.H3=1.00)	Distinct signals, different variants (PP.H3=1.00)	Weak / None
chr1:205270138-206270138	ENSG00000286619	ENSG00000286619.1	Brain_Hippocampus	chr1:205770138:C:T	5.183e-18	chr1:205766726:C:T	3.239e-10	chr1_205813590_A_G_B38	5.55258e-87	43452bp	46864bp	5.17897e-266	9.88449e-255	5.23949e-12	1	5.58916e-09	4.91911e-259	9.884e-255	4.97659e-05	0.99995	4.13937e-07	261	261	4.08348e-07	Distinct signals, different variants (PP.H3=1.00)	Distinct signals, different variants (PP.H3=1.00)	Weak / None
chr1:205270138-206270138	ENSG00000286619	ENSG00000286619.1	Brain_Hypothalamus	chr1:205770138:C:T	5.183e-18	chr1:205766726:C:T	3.239e-10	chr1_205813590_A_G_B38	3.49737e-98	43452bp	46864bp	0	0	5.23949e-12	1	5.58916e-09	0	0	5.06567e-05	0.999949	4.21346e-07	293	293	4.15757e-07	Distinct signals, different variants (PP.H3=1.00)	Distinct signals, different variants (PP.H3=1.00)	Weak / None
chr1:205270138-206270138	ENSG00000286619	ENSG00000286619.1	Brain_Nucleus_accumbens_basal_ganglia	chr1:205770138:C:T	5.183e-18	chr1:205766726:C:T	3.239e-10	chr1_205813590_A_G_B38	2.59442e-104	43452bp	46864bp	0	0	5.23949e-12	1	5.58916e-09	0	0	4.97655e-05	0.99995	4.13934e-07	321	321	4.08345e-07	Distinct signals, different variants (PP.H3=1.00)	Distinct signals, different variants (PP.H3=1.00)	Weak / None
chr1:205270138-206270138	ENSG00000286619	ENSG00000286619.1	Brain_Putamen_basal_ganglia	chr1:205770138:C:T	5.183e-18	chr1:205766726:C:T	3.239e-10	chr1_205813590_A_G_B38	4.45531e-83	43452bp	46864bp	4.32906e-241	8.26238e-230	5.23949e-12	1	5.58916e-09	4.39978e-234	8.26258e-230	5.32466e-05	0.999946	4.42888e-07	277	276	4.37299e-07	Distinct signals, different variants (PP.H3=1.00)	Distinct signals, different variants (PP.H3=1.00)	Weak / None
chr1:205270138-206270138	ENSG00000286619	ENSG00000286619.1	Brain_Spinal_cord_cervical_c-1	chr1:205770138:C:T	5.183e-18	chr1:205766726:C:T	3.239e-10	chr1_205813590_A_G_B38	1.46628e-66	43452bp	46864bp	2.20154e-186	4.20182e-175	5.23949e-12	1	5.58914e-09	1.25585e-178	4.20055e-175	0.000298882	0.999699	2.486e-06	254	254	2.48041e-06	Distinct signals, different variants (PP.H3=1.00)	Distinct signals, different variants (PP.H3=1.00)	Weak / None
chr1:205270138-206270138	ENSG00000286619	ENSG00000286619.1	Brain_Substantia_nigra	chr1:205770138:C:T	5.183e-18	chr1:205766726:C:T	3.239e-10	chr1_205813590_A_G_B38	4.37721e-53	43452bp	46864bp	3.21347e-133	6.13318e-122	5.23949e-12	1	5.58854e-09	1.83231e-125	6.13133e-122	0.000298753	0.999699	2.48489e-06	225	225	2.4793e-06	Distinct signals, different variants (PP.H3=1.00)	Distinct signals, different variants (PP.H3=1.00)	Weak / None
chr1:205270138-206270138	KLHDC8A	ENSG00000162873.15	Brain_Caudate_basal_ganglia	chr1:205770138:C:T	5.183e-18	chr1:205766726:C:T	3.239e-10	chr1_205813590_A_G_B38	3.04219e-107	43452bp	46864bp	1.88527e-05	6.3675e-07	0.699179	0.0233373	0.277464	2.66568e-05	3.0856e-08	0.988607	0.00113411	0.0102327	80	80	0.267232	eQTL-only association (PP.H2=0.70)	eQTL-only association (PP.H2=0.99)	Weak / None
chr1:205270138-206270138	KLHDC8A	ENSG00000162873.15	Brain_Cerebellar_Hemisphere	chr1:205770138:C:T	5.183e-18	chr1:205766726:C:T	3.239e-10	chr1_205813590_A_G_B38	2.27305e-81	43452bp	46864bp	8.51913e-55	4.45979e-56	0.914768	0.047851	0.0373815	9.21916e-55	3.72272e-57	0.989936	0.00399132	0.006073	227	227	0.0313085	eQTL-only association (PP.H2=0.91)	eQTL-only association (PP.H2=0.99)	Weak / None
chr1:205270138-206270138	KLHDC8A	ENSG00000162873.15	Brain_Cerebellum	chr1:205770138:C:T	5.183e-18	chr1:205766726:C:T	3.239e-10	chr1_205813590_A_G_B38	1.14627e-87	43452bp	46864bp	2.68768e-40	1.31373e-41	0.917681	0.0448187	0.0375005	2.90403e-40	6.93676e-43	0.991555	0.00236241	0.00608303	178	178	0.0314175	eQTL-only association (PP.H2=0.92)	eQTL-only association (PP.H2=0.99)	Weak / None
chr1:205270138-206270138	KLHDC8A	ENSG00000162873.15	Brain_Nucleus_accumbens_basal_ganglia	chr1:205770138:C:T	5.183e-18	chr1:205766726:C:T	3.239e-10	chr1_205813590_A_G_B38	2.59442e-104	43452bp	46864bp	2.64433e-12	8.96936e-14	0.905794	0.0306603	0.0635453	2.88532e-12	2.78521e-15	0.988345	0.00094334	0.0107117	78	78	0.0528336	eQTL-only association (PP.H2=0.91)	eQTL-only association (PP.H2=0.99)	Weak / None
chr1:205270138-206270138	MFSD4A	ENSG00000174514.13	Brain_Cerebellum	chr1:205770138:C:T	5.183e-18	chr1:205766726:C:T	3.239e-10	chr1_205813590_A_G_B38	1.14627e-87	43452bp	46864bp	0.000134701	4.75742e-06	0.860558	0.0302845	0.109018	0.000147975	4.21484e-07	0.945364	0.00264087	0.0518467	58	58	0.0571716	eQTL-only association (PP.H2=0.86)	eQTL-only association (PP.H2=0.95)	Weak / None
chr1:205270138-206270138	MFSD4A	ENSG00000174514.13	Brain_Nucleus_accumbens_basal_ganglia	chr1:205770138:C:T	5.183e-18	chr1:205766726:C:T	3.239e-10	chr1_205813590_A_G_B38	2.59442e-104	43452bp	46864bp	1.07083e-05	1.21176e-07	0.978298	0.0110599	0.010631	1.08179e-05	1.13249e-08	0.988308	0.00102397	0.0106574	53	53	2.63707e-05	eQTL-only association (PP.H2=0.98)	eQTL-only association (PP.H2=0.99)	Weak / None
chr1:205270138-206270138	NUAK2	ENSG00000163545.11	Brain_Caudate_basal_ganglia	chr1:205770138:C:T	5.183e-18	chr1:205766726:C:T	3.239e-10	chr1_205813590_A_G_B38	3.04219e-107	43452bp	46864bp	0.00581172	1.0559e-05	0.976864	0.00175926	0.0155541	0.00587195	3.26167e-06	0.986987	0.000541642	0.00659588	82	82	0.00895824	eQTL-only association (PP.H2=0.98)	eQTL-only association (PP.H2=0.99)	Weak / None
chr1:205270138-206270138	NUAK2	ENSG00000163545.11	Brain_Cerebellar_Hemisphere	chr1:205770138:C:T	5.183e-18	chr1:205766726:C:T	3.239e-10	chr1_205813590_A_G_B38	2.27305e-81	43452bp	46864bp	7.45261e-08	2.77123e-09	0.741793	0.0273525	0.230855	9.93674e-08	1.79431e-10	0.98905	0.00177679	0.00917304	172	172	0.221682	eQTL-only association (PP.H2=0.74)	eQTL-only association (PP.H2=0.99)	Weak / None
chr1:205270138-206270138	NUAK2	ENSG00000163545.11	Brain_Cerebellum	chr1:205770138:C:T	5.183e-18	chr1:205766726:C:T	3.239e-10	chr1_205813590_A_G_B38	1.14627e-87	43452bp	46864bp	1.18971e-05	6.09396e-08	0.961942	0.00489413	0.0331518	1.22711e-05	1.6648e-08	0.992184	0.00133961	0.00646365	131	131	0.0266882	eQTL-only association (PP.H2=0.96)	eQTL-only association (PP.H2=0.99)	Weak / None
chr1:205270138-206270138	NUCKS1	ENSG00000069275.13	Brain_Anterior_cingulate_cortex_BA24	chr1:205770138:C:T	5.183e-18	chr1:205766726:C:T	3.239e-10	chr1_205813590_A_G_B38	8.09514e-79	43452bp	46864bp	1.96374e-16	3.74796e-05	3.38102e-13	0.0635933	0.936369	1.33304e-08	4.17963e-05	2.29514e-05	0.071033	0.928902	64	64	0.00746698	Strong colocalization (PP.H4=0.94)	Strong colocalization (PP.H4=0.93)	Strong in Both
chr1:205270138-206270138	NUCKS1	ENSG00000069275.13	Brain_Cerebellum	chr1:205770138:C:T	5.183e-18	chr1:205766726:C:T	3.239e-10	chr1_205813590_A_G_B38	1.14627e-87	43452bp	46864bp	1.55861e-17	2.97473e-06	5.2379e-12	0.999693	0.000304087	1.01003e-09	2.97363e-06	0.000339433	0.999325	0.000332877	65	65	2.879e-05	Distinct signals, different variants (PP.H3=1.00)	Distinct signals, different variants (PP.H3=1.00)	Weak / None
chr1:205270138-206270138	NUCKS1	ENSG00000069275.13	Brain_Hippocampus	chr1:205770138:C:T	5.183e-18	chr1:205766726:C:T	3.239e-10	chr1_205813590_A_G_B38	5.55258e-87	43452bp	46864bp	5.55821e-15	0.00106083	4.40698e-12	0.840949	0.15799	3.59457e-07	0.00105827	0.000285005	0.838921	0.159736	61	61	0.00174545	Distinct signals, different variants (PP.H3=0.84)	Distinct signals, different variants (PP.H3=0.84)	Weak / None
chr1:205270138-206270138	NUCKS1	ENSG00000069275.13	Brain_Putamen_basal_ganglia	chr1:205770138:C:T	5.183e-18	chr1:205766726:C:T	3.239e-10	chr1_205813590_A_G_B38	4.45531e-83	43452bp	46864bp	1.15979e-18	2.2132e-07	5.24014e-12	0.99996	3.96479e-05	8.15072e-11	2.21236e-07	0.000368263	0.99958	5.11562e-05	78	78	1.15083e-05	Distinct signals, different variants (PP.H3=1.00)	Distinct signals, different variants (PP.H3=1.00)	Weak / None
chr1:205270138-206270138	PM20D1	ENSG00000162877.13	Brain_Amygdala	chr1:205770138:C:T	5.183e-18	chr1:205766726:C:T	3.239e-10	chr1_205798757_G_A_B38	1.04238e-47	28619bp	32031bp	1.5068e-11	3.01638e-08	0.000371571	0.743572	0.256056	1.37433e-09	3.91655e-08	0.0338906	0.965808	0.000301384	103	103	0.255755	Distinct signals, different variants (PP.H3=0.74)	Distinct signals, different variants (PP.H3=0.97)	Weak / None
chr1:205270138-206270138	PM20D1	ENSG00000162877.13	Brain_Anterior_cingulate_cortex_BA24	chr1:205770138:C:T	5.183e-18	chr1:205766726:C:T	3.239e-10	chr1_205813590_A_G_B38	8.09514e-79	43452bp	46864bp	2.37707e-25	4.53683e-14	5.23949e-12	1	4.63521e-09	1.47737e-17	4.53534e-14	0.00032564	0.999672	2.73442e-06	107	107	2.72978e-06	Distinct signals, different variants (PP.H3=1.00)	Distinct signals, different variants (PP.H3=1.00)	Weak / None
chr1:205270138-206270138	PM20D1	ENSG00000162877.13	Brain_Caudate_basal_ganglia	chr1:205770138:C:T	5.183e-18	chr1:205766726:C:T	3.239e-10	chr1_205813590_A_G_B38	3.04219e-107	43452bp	46864bp	1.6436e-25	3.13694e-14	5.23949e-12	1	6.48678e-09	1.02047e-17	3.13591e-14	0.000325307	0.999672	2.68273e-06	125	125	2.67624e-06	Distinct signals, different variants (PP.H3=1.00)	Distinct signals, different variants (PP.H3=1.00)	Weak / None
chr1:205270138-206270138	PM20D1	ENSG00000162877.13	Brain_Cortex	chr1:205770138:C:T	5.183e-18	chr1:205766726:C:T	3.239e-10	chr1_205813590_A_G_B38	1.00989e-84	43452bp	46864bp	6.49472e-25	1.23957e-13	5.23949e-12	1	4.03435e-09	4.1999e-17	1.23915e-13	0.000338819	0.999658	2.81221e-06	125	125	2.80817e-06	Distinct signals, different variants (PP.H3=1.00)	Distinct signals, different variants (PP.H3=1.00)	Weak / None
chr1:205270138-206270138	PM20D1	ENSG00000162877.13	Brain_Frontal_Cortex_BA9	chr1:205770138:C:T	5.183e-18	chr1:205766726:C:T	3.239e-10	chr1_205813590_A_G_B38	5.72226e-87	43452bp	46864bp	9.3597e-21	2.89303e-13	3.23518e-08	0.999975	2.46046e-05	1.22528e-15	2.88074e-13	0.00423518	0.995728	3.64159e-05	86	86	1.18113e-05	Distinct signals, different variants (PP.H3=1.00)	Distinct signals, different variants (PP.H3=1.00)	Weak / None
chr1:205270138-206270138	PM20D1	ENSG00000162877.13	Brain_Hippocampus	chr1:205770138:C:T	5.183e-18	chr1:205766726:C:T	3.239e-10	chr1_205813590_A_G_B38	5.55258e-87	43452bp	46864bp	3.25123e-31	6.20525e-20	5.23949e-12	1	3.28429e-09	2.10147e-23	6.20313e-20	0.00033866	0.999658	2.94067e-06	137	137	2.93738e-06	Distinct signals, different variants (PP.H3=1.00)	Distinct signals, different variants (PP.H3=1.00)	Weak / None
chr1:205270138-206270138	PM20D1	ENSG00000162877.13	Brain_Hypothalamus	chr1:205770138:C:T	5.183e-18	chr1:205766726:C:T	3.239e-10	chr1_205813590_A_G_B38	3.49737e-98	43452bp	46864bp	8.34664e-28	1.59303e-16	5.23949e-12	1	4.60314e-09	4.75929e-20	1.59255e-16	0.000298758	0.999699	2.50277e-06	133	133	2.49817e-06	Distinct signals, different variants (PP.H3=1.00)	Distinct signals, different variants (PP.H3=1.00)	Weak / None
chr1:205270138-206270138	PM20D1	ENSG00000162877.13	Brain_Nucleus_accumbens_basal_ganglia	chr1:205770138:C:T	5.183e-18	chr1:205766726:C:T	3.239e-10	chr1_205813590_A_G_B38	2.59442e-104	43452bp	46864bp	1.59419e-32	3.04264e-21	5.23949e-12	1	5.50158e-09	9.26263e-25	3.0417e-21	0.000304428	0.999693	2.51293e-06	166	166	2.50743e-06	Distinct signals, different variants (PP.H3=1.00)	Distinct signals, different variants (PP.H3=1.00)	Weak / None
chr1:205270138-206270138	PM20D1	ENSG00000162877.13	Brain_Putamen_basal_ganglia	chr1:205770138:C:T	5.183e-18	chr1:205766726:C:T	3.239e-10	chr1_205813590_A_G_B38	4.45531e-83	43452bp	46864bp	3.41522e-35	6.51823e-24	5.23949e-12	1	5.57706e-09	1.94823e-27	6.51626e-24	0.00029889	0.999699	2.48597e-06	150	150	2.48039e-06	Distinct signals, different variants (PP.H3=1.00)	Distinct signals, different variants (PP.H3=1.00)	Weak / None
chr1:205270138-206270138	PM20D1	ENSG00000162877.13	Brain_Spinal_cord_cervical_c-1	chr1:205770138:C:T	5.183e-18	chr1:205766726:C:T	3.239e-10	chr1_205813590_A_G_B38	1.46628e-66	43452bp	46864bp	1.57625e-50	3.0084e-39	5.23949e-12	1	4.17903e-09	8.98778e-43	3.00749e-39	0.000298756	0.999699	2.40502e-06	168	168	2.40084e-06	Distinct signals, different variants (PP.H3=1.00)	Distinct signals, different variants (PP.H3=1.00)	Weak / None
chr1:205270138-206270138	PM20D1	ENSG00000162877.13	Brain_Substantia_nigra	chr1:205770138:C:T	5.183e-18	chr1:205766726:C:T	3.239e-10	chr1_205813590_A_G_B38	4.37721e-53	43452bp	46864bp	7.42177e-40	1.41651e-28	5.23949e-12	1	5.11737e-09	4.79334e-32	1.41602e-28	0.000338391	0.999659	2.76866e-06	145	145	2.76354e-06	Distinct signals, different variants (PP.H3=1.00)	Distinct signals, different variants (PP.H3=1.00)	Weak / None
chr1:205270138-206270138	RAB29	ENSG00000117280.13	Brain_Caudate_basal_ganglia	chr1:205770138:C:T	5.183e-18	chr1:205766726:C:T	3.239e-10	chr1_205813590_A_G_B38	3.04219e-107	43452bp	46864bp	2.35828e-26	4.50098e-15	1.98904e-14	0.00279906	0.997201	1.72114e-18	3.45833e-14	1.45166e-06	0.0281967	0.971802	147	147	0.0253991	Strong colocalization (PP.H4=1.00)	Strong colocalization (PP.H4=0.97)	Strong in Both
chr1:205270138-206270138	RAB29	ENSG00000117280.13	Brain_Cerebellar_Hemisphere	chr1:205770138:C:T	5.183e-18	chr1:205766726:C:T	3.239e-10	chr1_205813590_A_G_B38	2.27305e-81	43452bp	46864bp	1.20764e-29	2.30489e-18	5.2341e-12	0.99897	0.00102961	4.24059e-23	1.41914e-19	1.83793e-05	0.0605682	0.939413	169	169	0.938384	Distinct signals, different variants (PP.H3=1.00)	Strong colocalization (PP.H4=0.94)	Strong in Males only
chr1:205270138-206270138	RAB29	ENSG00000117280.13	Brain_Cerebellum	chr1:205770138:C:T	5.183e-18	chr1:205766726:C:T	3.239e-10	chr1_205813590_A_G_B38	1.14627e-87	43452bp	46864bp	6.84815e-34	1.30703e-22	1.53122e-14	0.00192439	0.998076	7.1003e-26	2.37618e-22	1.5876e-06	0.00431737	0.995681	196	196	0.00239457	Strong colocalization (PP.H4=1.00)	Strong colocalization (PP.H4=1.00)	Strong in Both
chr1:205270138-206270138	RAB29	ENSG00000117280.13	Brain_Cortex	chr1:205770138:C:T	5.183e-18	chr1:205766726:C:T	3.239e-10	chr1_205813590_A_G_B38	1.00989e-84	43452bp	46864bp	1.5737e-24	3.00353e-13	2.201e-14	0.003204	0.996796	1.01429e-16	2.0313e-12	1.4186e-06	0.0274375	0.972561	134	134	0.0242349	Strong colocalization (PP.H4=1.00)	Strong colocalization (PP.H4=0.97)	Strong in Both
chr1:205270138-206270138	RAB29	ENSG00000117280.13	Brain_Frontal_Cortex_BA9	chr1:205770138:C:T	5.183e-18	chr1:205766726:C:T	3.239e-10	chr1_205813590_A_G_B38	5.72226e-87	43452bp	46864bp	2.19172e-17	4.18306e-06	2.30339e-14	0.0033996	0.996596	1.468e-09	4.90535e-06	1.5428e-06	0.00415945	0.995834	90	90	0.000762115	Strong colocalization (PP.H4=1.00)	Strong colocalization (PP.H4=1.00)	Strong in Both
chr1:205270138-206270138	RAB29	ENSG00000117280.13	Brain_Hippocampus	chr1:205770138:C:T	5.183e-18	chr1:205766726:C:T	3.239e-10	chr1_205813590_A_G_B38	5.55258e-87	43452bp	46864bp	2.96524e-21	5.65942e-10	2.80332e-14	0.00435472	0.995645	1.46456e-13	1.36645e-09	1.38458e-06	0.0119303	0.988068	74	74	0.00757693	Strong colocalization (PP.H4=1.00)	Strong colocalization (PP.H4=0.99)	Strong in Both
chr1:205270138-206270138	RAB29	ENSG00000117280.13	Brain_Hypothalamus	chr1:205770138:C:T	5.183e-18	chr1:205766726:C:T	3.239e-10	chr1_205813590_A_G_B38	3.49737e-98	43452bp	46864bp	4.53373e-29	8.653e-18	5.28763e-14	0.00910098	0.990899	2.90176e-21	9.70787e-18	3.38428e-06	0.0103325	0.989664	140	140	0.0012349	Strong colocalization (PP.H4=0.99)	Strong colocalization (PP.H4=0.99)	Strong in Both
chr1:205270138-206270138	RAB29	ENSG00000117280.13	Brain_Nucleus_accumbens_basal_ganglia	chr1:205770138:C:T	5.183e-18	chr1:205766726:C:T	3.239e-10	chr1_205813590_A_G_B38	2.59442e-104	43452bp	46864bp	2.42784e-20	4.63373e-09	1.93634e-14	0.00269837	0.997302	1.83824e-12	3.69311e-08	1.4661e-06	0.0284832	0.971515	70	70	0.0257863	Strong colocalization (PP.H4=1.00)	Strong colocalization (PP.H4=0.97)	Strong in Both
chr1:205270138-206270138	RAB29	ENSG00000117280.13	Brain_Putamen_basal_ganglia	chr1:205770138:C:T	5.183e-18	chr1:205766726:C:T	3.239e-10	chr1_205813590_A_G_B38	4.45531e-83	43452bp	46864bp	2.9824e-24	5.69215e-13	2.28579e-14	0.00336598	0.996634	1.83795e-16	3.69264e-12	1.40865e-06	0.0273287	0.97267	58	58	0.0239641	Strong colocalization (PP.H4=1.00)	Strong colocalization (PP.H4=0.97)	Strong in Both
chr1:205270138-206270138	RAB29	ENSG00000117280.13	Brain_Spinal_cord_cervical_c-1	chr1:205770138:C:T	5.183e-18	chr1:205766726:C:T	3.239e-10	chr1_205813590_A_G_B38	1.46628e-66	43452bp	46864bp	1.021e-25	1.94867e-14	2.08987e-14	0.00299169	0.997008	6.99975e-18	1.40635e-13	1.43277e-06	0.0278142	0.972184	100	100	0.0248239	Strong colocalization (PP.H4=1.00)	Strong colocalization (PP.H4=0.97)	Strong in Both
chr1:205270138-206270138	RAB29	ENSG00000117280.13	Brain_Substantia_nigra	chr1:205770138:C:T	5.183e-18	chr1:205766726:C:T	3.239e-10	chr1_205813590_A_G_B38	4.37721e-53	43452bp	46864bp	1.2805e-21	2.44394e-10	2.0072e-14	0.00283375	0.997166	9.9003e-14	3.3127e-10	1.55189e-06	0.00419691	0.995802	68	68	0.00136472	Strong colocalization (PP.H4=1.00)	Strong colocalization (PP.H4=1.00)	Strong in Both
chr1:205270138-206270138	RAB7B	ENSG00000276600.5	Brain_Caudate_basal_ganglia	chr1:205770138:C:T	5.183e-18	chr1:205766726:C:T	3.239e-10	chr1_205813590_A_G_B38	3.04219e-107	43452bp	46864bp	1.36195e-17	2.5994e-06	5.2363e-12	0.999392	0.000605235	8.80959e-10	2.59832e-06	0.000338703	0.998977	0.000682116	61	61	7.68811e-05	Distinct signals, different variants (PP.H3=1.00)	Distinct signals, different variants (PP.H3=1.00)	Weak / None
chr1:205270138-206270138	RAB7B	ENSG00000276600.5	Brain_Nucleus_accumbens_basal_ganglia	chr1:205770138:C:T	5.183e-18	chr1:205766726:C:T	3.239e-10	chr1_205813590_A_G_B38	2.59442e-104	43452bp	46864bp	1.01315e-17	1.93337e-06	5.23601e-12	0.999174	0.000823903	6.65837e-10	1.93257e-06	0.000344108	0.99876	0.000893568	69	69	6.9665e-05	Distinct signals, different variants (PP.H3=1.00)	Distinct signals, different variants (PP.H3=1.00)	Weak / None
chr1:205270138-206270138	SLC41A1	ENSG00000133065.11	Brain_Cerebellar_Hemisphere	chr1:205770138:C:T	5.183e-18	chr1:205766726:C:T	3.239e-10	chr1_205813590_A_G_B38	2.27305e-81	43452bp	46864bp	1.92165e-15	0.000366763	2.6564e-12	0.506504	0.49313	9.86413e-08	0.00032807	0.000136357	0.452962	0.546573	80	80	0.0534435	Distinct signals, different variants (PP.H3=0.51)	Suggestive colocalization (PP.H4=0.55)	Weak / None
chr1:205270138-206270138	SLC41A1	ENSG00000133065.11	Brain_Cerebellum	chr1:205770138:C:T	5.183e-18	chr1:205766726:C:T	3.239e-10	chr1_205813590_A_G_B38	1.14627e-87	43452bp	46864bp	1.25946e-18	2.40379e-07	5.06339e-12	0.966356	0.0336436	7.23837e-11	2.41422e-07	0.000291002	0.970553	0.029156	103	103	0.00448765	Distinct signals, different variants (PP.H3=0.97)	Distinct signals, different variants (PP.H3=0.97)	Weak / None
chr1:205270138-206270138	TMEM81	ENSG00000174529.7	Brain_Caudate_basal_ganglia	chr1:205770138:C:T	5.183e-18	chr1:205766726:C:T	3.239e-10	chr1_205813590_A_G_B38	3.04219e-107	43452bp	46864bp	1.91094e-06	2.86071e-08	0.977903	0.0146319	0.00746304	1.93429e-06	9.58809e-10	0.989855	0.000480999	0.00966212	58	58	0.00219908	eQTL-only association (PP.H2=0.98)	eQTL-only association (PP.H2=0.99)	Weak / None
chr1:205270138-206270138	TMEM81	ENSG00000174529.7	Brain_Cerebellar_Hemisphere	chr1:205770138:C:T	5.183e-18	chr1:205766726:C:T	3.239e-10	chr1_205813590_A_G_B38	2.27305e-81	43452bp	46864bp	0.000110099	1.62672e-06	0.956067	0.0140963	0.029725	0.000114036	5.08128e-08	0.990258	0.00043205	0.0091954	54	54	0.0205296	eQTL-only association (PP.H2=0.96)	eQTL-only association (PP.H2=0.99)	Weak / None
chr1:205270138-206270138	TMEM81	ENSG00000174529.7	Brain_Nucleus_accumbens_basal_ganglia	chr1:205770138:C:T	5.183e-18	chr1:205766726:C:T	3.239e-10	chr1_205813590_A_G_B38	2.59442e-104	43452bp	46864bp	0.00101874	2.91238e-06	0.988796	0.00281942	0.00736336	0.00102052	4.05845e-07	0.99053	0.000385853	0.00806365	50	50	0.000700286	eQTL-only association (PP.H2=0.99)	eQTL-only association (PP.H2=0.99)	Weak / None
chr1:226231418-227231418	CDC42BPA	ENSG00000143776.20	Brain_Amygdala	chr1:226728377:T:C	3.28e-06	chr1:226731418:A:G	2.998e-08	chr1_227018337_T_C_B38	2.43058e-07	289960bp	286919bp	0.0103726	1.17163e-05	0.975829	0.00108955	0.0126969	0.0103775	8.71382e-06	0.976293	0.000807264	0.0125138	83	83	0.000183172	eQTL-only association (PP.H2=0.98)	eQTL-only association (PP.H2=0.98)	Weak / None
chr1:226231418-227231418	CDC42BPA	ENSG00000143776.20	Brain_Anterior_cingulate_cortex_BA24	chr1:226728377:T:C	3.28e-06	chr1:226731418:A:G	2.998e-08	chr1_226989743_A_G_B38	1.46908e-07	261366bp	258325bp	0.00342564	4.82102e-06	0.986896	0.0013806	0.00829339	0.00343292	3.67068e-06	0.988992	0.00105097	0.00652049	104	104	0.0017729	eQTL-only association (PP.H2=0.99)	eQTL-only association (PP.H2=0.99)	Weak / None
chr1:226231418-227231418	CDC42BPA	ENSG00000143776.20	Brain_Caudate_basal_ganglia	chr1:226728377:T:C	3.28e-06	chr1:226731418:A:G	2.998e-08	chr1_226272487_G_C_B38	1.45704e-10	455890bp	458931bp	0.0354603	4.63733e-05	0.952765	0.00123549	0.0104925	0.0356271	3.06925e-05	0.955929	0.000815926	0.00759758	95	94	0.00289492	eQTL-only association (PP.H2=0.95)	eQTL-only association (PP.H2=0.96)	Weak / None
chr1:226231418-227231418	CDC42BPA	ENSG00000143776.20	Brain_Cerebellar_Hemisphere	chr1:226728377:T:C	3.28e-06	chr1:226731418:A:G	2.998e-08	chr1_226898037_A_G_B38	3.11739e-40	169660bp	166619bp	3.15326e-08	2.81947e-10	0.980783	0.00875918	0.0104574	3.04833e-08	3.35261e-10	0.951416	0.0104257	0.0381587	519	517	0.0277013	eQTL-only association (PP.H2=0.98)	eQTL-only association (PP.H2=0.95)	Weak / None
chr1:226231418-227231418	CDC42BPA	ENSG00000143776.20	Brain_Cerebellum	chr1:226728377:T:C	3.28e-06	chr1:226731418:A:G	2.998e-08	chr1_226894404_G_C_B38	4.80467e-44	166027bp	162986bp	2.74936e-06	1.48921e-08	0.98418	0.00532039	0.0104972	2.65974e-06	2.78651e-08	0.952097	0.0099368	0.0379631	435	435	0.027466	eQTL-only association (PP.H2=0.98)	eQTL-only association (PP.H2=0.95)	Weak / None
chr1:226231418-227231418	CDC42BPA	ENSG00000143776.20	Brain_Cortex	chr1:226728377:T:C	3.28e-06	chr1:226731418:A:G	2.998e-08	chr1_226893604_A_G_B38	1.9286e-13	165227bp	162186bp	0.25462	0.000245895	0.736291	0.000702922	0.00813986	0.246685	0.00104064	0.713344	0.00297328	0.0359568	88	88	0.0278169	eQTL-only association (PP.H2=0.74)	eQTL-only association (PP.H2=0.71)	Weak / None
chr1:226231418-227231418	CDC42BPA	ENSG00000143776.20	Brain_Frontal_Cortex_BA9	chr1:226728377:T:C	3.28e-06	chr1:226731418:A:G	2.998e-08	chr1_226982842_C_G_B38	3.02058e-08	254465bp	251424bp	0.00163693	2.67606e-06	0.987426	0.00160492	0.00932906	0.00163531	2.2131e-06	0.986451	0.0013244	0.010587	142	142	0.0012579	eQTL-only association (PP.H2=0.99)	eQTL-only association (PP.H2=0.99)	Weak / None
chr1:226231418-227231418	CDC42BPA	ENSG00000143776.20	Brain_Putamen_basal_ganglia	chr1:226728377:T:C	3.28e-06	chr1:226731418:A:G	2.998e-08	chr1_227026865_A_G_B38	2.2682e-08	298488bp	295447bp	0.00453979	1.3775e-05	0.976439	0.00294672	0.0160602	0.00457179	3.91675e-06	0.983322	0.000831162	0.0112712	93	93	0.00478906	eQTL-only association (PP.H2=0.98)	eQTL-only association (PP.H2=0.98)	Weak / None
chr1:226231418-227231418	COQ8A	ENSG00000163050.18	Brain_Cerebellar_Hemisphere	chr1:226728377:T:C	3.28e-06	chr1:226731418:A:G	2.998e-08	chr1_226898037_A_G_B38	3.11739e-40	169660bp	166619bp	1.95415e-08	4.19377e-11	0.988417	0.00211175	0.00947157	1.94791e-08	3.79286e-11	0.985319	0.00190579	0.012775	153	154	0.00330344	eQTL-only association (PP.H2=0.99)	eQTL-only association (PP.H2=0.99)	Weak / None
chr1:226231418-227231418	COQ8A	ENSG00000163050.18	Brain_Cerebellum	chr1:226728377:T:C	3.28e-06	chr1:226731418:A:G	2.998e-08	chr1_226894404_G_C_B38	4.80467e-44	166027bp	162986bp	3.90067e-12	9.36955e-15	0.988116	0.00236397	0.00951987	3.90478e-12	5.42962e-15	0.987372	0.00136168	0.0112661	98	97	0.00174621	eQTL-only association (PP.H2=0.99)	eQTL-only association (PP.H2=0.99)	Weak / None
chr1:226231418-227231418	ENSG00000287205	ENSG00000287205.1	Brain_Cerebellar_Hemisphere	chr1:226728377:T:C	3.28e-06	chr1:226731418:A:G	2.998e-08	chr1_226898037_A_G_B38	3.11739e-40	169660bp	166619bp	0.14244	0.000108833	0.849638	0.000642003	0.00717131	0.137734	0.000562842	0.821564	0.00332046	0.0368184	90	90	0.0296471	eQTL-only association (PP.H2=0.85)	eQTL-only association (PP.H2=0.82)	Weak / None
chr1:226231418-227231418	H3-3A	ENSG00000163041.13	Brain_Cerebellar_Hemisphere	chr1:226728377:T:C	3.28e-06	chr1:226731418:A:G	2.998e-08	chr1_226898037_A_G_B38	3.11739e-40	169660bp	166619bp	1.55648e-08	2.65773e-11	0.988874	0.00167908	0.00944691	1.39014e-08	3.62323e-11	0.883193	0.00218732	0.11462	68	68	0.105173	eQTL-only association (PP.H2=0.99)	eQTL-only association (PP.H2=0.88)	Weak / None
chr1:226231418-227231418	H3-3A	ENSG00000163041.13	Brain_Nucleus_accumbens_basal_ganglia	chr1:226728377:T:C	3.28e-06	chr1:226731418:A:G	2.998e-08	chr1_226269473_CAA_C_B38	6.38715e-15	458904bp	461945bp	3.25237e-10	1.98066e-13	0.989055	0.00059197	0.0103525	3.1987e-10	7.88562e-13	0.972732	0.00237314	0.0248944	52	52	0.0145419	eQTL-only association (PP.H2=0.99)	eQTL-only association (PP.H2=0.97)	Weak / None
chr1:226231418-227231418	JMJD4	ENSG00000081692.13	Brain_Cerebellum	chr1:226728377:T:C	3.28e-06	chr1:226731418:A:G	2.998e-08	chr1_226894404_G_C_B38	4.80467e-44	166027bp	162986bp	0.21236	0.000361205	0.778515	0.00131674	0.00744765	0.197605	0.00336889	0.724426	0.0122881	0.0623118	183	183	0.0548642	eQTL-only association (PP.H2=0.78)	eQTL-only association (PP.H2=0.72)	Weak / None
chr1:226231418-227231418	MIXL1	ENSG00000185155.12	Brain_Caudate_basal_ganglia	chr1:226728377:T:C	3.28e-06	chr1:226731418:A:G	2.998e-08	chr1_226272487_G_C_B38	1.45704e-10	455890bp	458931bp	3.7385e-06	3.65059e-09	0.989378	0.00095645	0.00966221	3.43585e-06	1.16145e-07	0.909282	0.0306772	0.0600368	51	51	0.0503746	eQTL-only association (PP.H2=0.99)	eQTL-only association (PP.H2=0.91)	Weak / None
chr1:226231418-227231418	MIXL1	ENSG00000185155.12	Brain_Cerebellar_Hemisphere	chr1:226728377:T:C	3.28e-06	chr1:226731418:A:G	2.998e-08	chr1_226898037_A_G_B38	3.11739e-40	169660bp	166619bp	9.11696e-22	7.71951e-25	0.990491	0.00082999	0.00867872	8.39094e-22	5.10542e-24	0.911615	0.00546374	0.0829211	63	63	0.0742423	eQTL-only association (PP.H2=0.99)	eQTL-only association (PP.H2=0.91)	Weak / None
chr1:226231418-227231418	MIXL1	ENSG00000185155.12	Brain_Cerebellum	chr1:226728377:T:C	3.28e-06	chr1:226731418:A:G	2.998e-08	chr1_226894404_G_C_B38	4.80467e-44	166027bp	162986bp	1.18935e-16	1.34963e-19	0.990016	0.00111457	0.00886897	1.10059e-16	6.96721e-19	0.916136	0.0057214	0.0781427	70	70	0.0692738	eQTL-only association (PP.H2=0.99)	eQTL-only association (PP.H2=0.92)	Weak / None
chr1:226231418-227231418	PARP1	ENSG00000143799.14	Brain_Cerebellar_Hemisphere	chr1:226728377:T:C	3.28e-06	chr1:226731418:A:G	2.998e-08	chr1_226898037_A_G_B38	3.11739e-40	169660bp	166619bp	1.50395e-08	1.00033e-09	0.918099	0.0610451	0.0208562	1.62326e-08	2.47291e-11	0.990933	0.00150204	0.00756544	149	149	0.0132907	eQTL-only association (PP.H2=0.92)	eQTL-only association (PP.H2=0.99)	Weak / None
chr1:226231418-227231418	PARP1	ENSG00000143799.14	Brain_Cerebellum	chr1:226728377:T:C	3.28e-06	chr1:226731418:A:G	2.998e-08	chr1_226894404_G_C_B38	4.80467e-44	166027bp	162986bp	1.2175e-06	1.65423e-08	0.969936	0.0131618	0.0169006	1.24392e-06	1.2658e-09	0.990988	0.0010004	0.00801058	105	105	0.00889003	eQTL-only association (PP.H2=0.97)	eQTL-only association (PP.H2=0.99)	Weak / None
chr1:226231418-227231418	PSEN2	ENSG00000143801.18	Brain_Cerebellar_Hemisphere	chr1:226728377:T:C	3.28e-06	chr1:226731418:A:G	2.998e-08	chr1_226898037_A_G_B38	3.11739e-40	169660bp	166619bp	3.23296e-51	3.45202e-53	0.971453	0.0103546	0.0181924	3.25532e-51	3.78941e-53	0.97692	0.0113603	0.0117195	394	391	0.00647291	eQTL-only association (PP.H2=0.97)	eQTL-only association (PP.H2=0.98)	Weak / None
chr1:226231418-227231418	PSEN2	ENSG00000143801.18	Brain_Cerebellum	chr1:226728377:T:C	3.28e-06	chr1:226731418:A:G	2.998e-08	chr1_226894404_G_C_B38	4.80467e-44	166027bp	162986bp	3.82913e-61	6.67096e-63	0.961698	0.0167328	0.0215692	3.78873e-61	1.56601e-62	0.949547	0.0392368	0.0112161	305	303	0.010353	eQTL-only association (PP.H2=0.96)	eQTL-only association (PP.H2=0.95)	Weak / None
chr1:226231418-227231418	PSEN2	ENSG00000143801.18	Brain_Cortex	chr1:226728377:T:C	3.28e-06	chr1:226731418:A:G	2.998e-08	chr1_226893604_A_G_B38	1.9286e-13	165227bp	162186bp	6.65727e-09	1.02697e-11	0.979805	0.00149278	0.0187019	6.6934e-09	2.05869e-11	0.985635	0.00302018	0.0113452	115	115	0.00735667	eQTL-only association (PP.H2=0.98)	eQTL-only association (PP.H2=0.99)	Weak / None
chr1:226231418-227231418	PSEN2	ENSG00000143801.18	Brain_Frontal_Cortex_BA9	chr1:226728377:T:C	3.28e-06	chr1:226731418:A:G	2.998e-08	chr1_226982842_C_G_B38	3.02058e-08	254465bp	251424bp	0.153002	0.000226878	0.82478	0.00120223	0.0207887	0.157059	8.22817e-05	0.834392	0.000429093	0.00803794	58	56	0.0127507	eQTL-only association (PP.H2=0.82)	eQTL-only association (PP.H2=0.83)	Weak / None
chr1:226231418-227231418	PSEN2	ENSG00000143801.18	Brain_Hypothalamus	chr1:226728377:T:C	3.28e-06	chr1:226731418:A:G	2.998e-08	chr1_226884065_T_C_B38	1.76927e-10	155688bp	152647bp	3.58177e-06	1.41221e-08	0.980397	0.00384975	0.0157499	3.61462e-06	6.03136e-09	0.988629	0.0016399	0.00972718	130	128	0.00602274	eQTL-only association (PP.H2=0.98)	eQTL-only association (PP.H2=0.99)	Weak / None
chr1:232027120-233027120	NTPCR	ENSG00000135778.12	Brain_Anterior_cingulate_cortex_BA24	chr1:232527120:C:G	4.454e-09	chr1:232535467:C:T	2.188e-05	chr1_232935057_T_C_B38	1.26015e-32	407937bp	399590bp	4.94401e-38	6.06303e-41	0.975724	0.00117346	0.0231026	3.6025e-38	9.39281e-40	0.710971	0.0182664	0.270762	60	60	0.24766	eQTL-only association (PP.H2=0.98)	eQTL-only association (PP.H2=0.71)	Weak / None
chr1:232027120-233027120	NTPCR	ENSG00000135778.12	Brain_Caudate_basal_ganglia	chr1:232527120:C:G	4.454e-09	chr1:232535467:C:T	2.188e-05	chr1_232953982_C_T_B38	2.36863e-38	426862bp	418515bp	4.16766e-44	4.44765e-47	0.98119	0.00102933	0.0177811	2.71486e-44	1.11455e-46	0.639157	0.0022654	0.358578	64	64	0.340796	eQTL-only association (PP.H2=0.98)	eQTL-only association (PP.H2=0.64)	Weak / None
chr1:232027120-233027120	NTPCR	ENSG00000135778.12	Brain_Cerebellar_Hemisphere	chr1:232527120:C:G	4.454e-09	chr1:232535467:C:T	2.188e-05	chr1_232953982_C_T_B38	3.60591e-48	426862bp	418515bp	6.25496e-68	8.57796e-71	0.980368	0.00132616	0.0183062	3.93187e-68	1.03034e-69	0.61626	0.0157811	0.367958	73	73	0.349652	eQTL-only association (PP.H2=0.98)	eQTL-only association (PP.H2=0.62)	Weak / None
chr1:232027120-233027120	NTPCR	ENSG00000135778.12	Brain_Cerebellum	chr1:232527120:C:G	4.454e-09	chr1:232535467:C:T	2.188e-05	chr1_232955717_T_A_B38	1.15217e-34	428597bp	420250bp	4.78309e-40	5.27741e-43	0.981835	0.00106621	0.0170984	3.23484e-40	1.02858e-42	0.664024	0.00177718	0.334199	67	67	0.317101	eQTL-only association (PP.H2=0.98)	eQTL-only association (PP.H2=0.66)	Weak / None
chr1:232027120-233027120	NTPCR	ENSG00000135778.12	Brain_Cortex	chr1:232527120:C:G	4.454e-09	chr1:232535467:C:T	2.188e-05	chr1_232953982_C_T_B38	5.63782e-54	426862bp	418515bp	9.73213e-86	1.45468e-88	0.980249	0.0014469	0.018304	5.88964e-86	1.54901e-87	0.616225	0.0158392	0.367936	77	77	0.349632	eQTL-only association (PP.H2=0.98)	eQTL-only association (PP.H2=0.62)	Weak / None
chr1:232027120-233027120	NTPCR	ENSG00000135778.12	Brain_Frontal_Cortex_BA9	chr1:232527120:C:G	4.454e-09	chr1:232535467:C:T	2.188e-05	chr1_232955717_T_A_B38	2.00518e-60	428597bp	420250bp	2.44211e-106	3.17991e-109	0.981664	0.00126116	0.017075	1.62858e-106	4.2886e-108	0.654645	0.0169106	0.328445	65	65	0.31137	eQTL-only association (PP.H2=0.98)	eQTL-only association (PP.H2=0.65)	Weak / None
chr1:232027120-233027120	NTPCR	ENSG00000135778.12	Brain_Hippocampus	chr1:232527120:C:G	4.454e-09	chr1:232535467:C:T	2.188e-05	chr1_232953982_C_T_B38	6.81219e-40	426862bp	418515bp	1.71229e-52	2.22452e-55	0.979227	0.00125264	0.0195199	1.01869e-52	2.65797e-54	0.582569	0.0147978	0.402633	67	67	0.383113	eQTL-only association (PP.H2=0.98)	eQTL-only association (PP.H2=0.58)	Weak / None
chr1:232027120-233027120	NTPCR	ENSG00000135778.12	Brain_Hypothalamus	chr1:232527120:C:G	4.454e-09	chr1:232535467:C:T	2.188e-05	chr1_232955717_T_A_B38	4.94413e-45	428597bp	420250bp	2.36574e-64	2.69788e-67	0.981541	0.00110199	0.0173574	1.585e-64	6.63497e-67	0.657614	0.00241286	0.339973	70	70	0.322616	eQTL-only association (PP.H2=0.98)	eQTL-only association (PP.H2=0.66)	Weak / None
chr1:232027120-233027120	NTPCR	ENSG00000135778.12	Brain_Nucleus_accumbens_basal_ganglia	chr1:232527120:C:G	4.454e-09	chr1:232535467:C:T	2.188e-05	chr1_232953982_C_T_B38	1.14134e-45	426862bp	418515bp	1.02463e-60	1.11462e-63	0.980646	0.00104846	0.0183057	6.52933e-61	2.69659e-63	0.624904	0.00220794	0.372888	64	64	0.354583	eQTL-only association (PP.H2=0.98)	eQTL-only association (PP.H2=0.62)	Weak / None
chr1:232027120-233027120	NTPCR	ENSG00000135778.12	Brain_Putamen_basal_ganglia	chr1:232527120:C:G	4.454e-09	chr1:232535467:C:T	2.188e-05	chr1_232955717_T_A_B38	3.22316e-45	428597bp	420250bp	5.63924e-66	7.08992e-69	0.980478	0.00121439	0.0183081	3.5447e-66	9.25259e-68	0.616305	0.0157192	0.367975	65	65	0.349667	eQTL-only association (PP.H2=0.98)	eQTL-only association (PP.H2=0.62)	Weak / None
chr1:232027120-233027120	PCNX2	ENSG00000135749.19	Brain_Caudate_basal_ganglia	chr1:232527120:C:G	4.454e-09	chr1:232535467:C:T	2.188e-05	chr1_232953982_C_T_B38	2.36863e-38	426862bp	418515bp	0.00848737	6.68598e-06	0.982255	0.000765292	0.00848535	0.00842223	1.16456e-05	0.974716	0.00133225	0.0155182	93	93	0.00703281	eQTL-only association (PP.H2=0.98)	eQTL-only association (PP.H2=0.97)	Weak / None
chr1:232027120-233027120	SIPA1L2	ENSG00000116991.12	Brain_Anterior_cingulate_cortex_BA24	chr1:232527120:C:G	4.454e-09	chr1:232535467:C:T	2.188e-05	chr1_232935057_T_C_B38	1.26015e-32	407937bp	399590bp	0.0139651	6.51343e-06	0.978082	0.000448688	0.00749729	0.0138138	5.66519e-06	0.978953	0.000394647	0.00683321	57	58	0.000664088	eQTL-only association (PP.H2=0.98)	eQTL-only association (PP.H2=0.98)	Weak / None
chr1:232027120-233027120	SIPA1L2	ENSG00000116991.12	Brain_Cortex	chr1:232527120:C:G	4.454e-09	chr1:232535467:C:T	2.188e-05	chr1_232953982_C_T_B38	5.63782e-54	426862bp	418515bp	0.0728569	4.0915e-05	0.918939	0.000508404	0.00765472	0.0729509	3.0012e-05	0.920125	0.000372018	0.00652157	56	56	0.00113315	eQTL-only association (PP.H2=0.92)	eQTL-only association (PP.H2=0.92)	Weak / None
chr1:232027120-233027120	SIPA1L2	ENSG00000116991.12	Brain_Hippocampus	chr1:232527120:C:G	4.454e-09	chr1:232535467:C:T	2.188e-05	chr1_232953982_C_T_B38	6.81219e-40	426862bp	418515bp	0.000706841	4.41417e-07	0.991288	0.000611658	0.00739341	0.000704733	3.97483e-07	0.991762	0.000552393	0.00698077	67	68	0.000412646	eQTL-only association (PP.H2=0.99)	eQTL-only association (PP.H2=0.99)	Weak / None
chr2:68965874-69965874	AAK1	ENSG00000115977.21	Brain_Cerebellar_Hemisphere	chr2:69465874:C:T	8.275e-09	chr2:69303968:G:C	0.0003314	chr2_69863447_C_G_B38	4.61349e-17	397573bp	559479bp	0.000116343	0.006986	0.00326385	0.195189	0.794445	0.0318653	0.000464529	0.893937	0.012971	0.0607619	108	108	0.733683	Suggestive colocalization (PP.H4=0.79)	eQTL-only association (PP.H2=0.89)	Weak / None
chr2:68965874-69965874	AAK1	ENSG00000115977.21	Brain_Cerebellum	chr2:69465874:C:T	8.275e-09	chr2:69303968:G:C	0.0003314	chr2_69864114_T_C_B38	8.61196e-22	398240bp	560146bp	5.25515e-06	0.00654299	0.000100293	0.124001	0.86935	0.0241543	0.00321399	0.460975	0.0608871	0.450769	133	133	0.418581	Strong colocalization (PP.H4=0.87)	eQTL-only association (PP.H2=0.46)	Strong in Females only
chr2:68965874-69965874	ANTXR1	ENSG00000169604.21	Brain_Nucleus_accumbens_basal_ganglia	chr2:69465874:C:T	8.275e-09	chr2:69303968:G:C	0.0003314	chr2_69904531_GCGTCAAC_G_B38	4.39418e-24	438657bp	600563bp	0.044128	5.97901e-05	0.933605	0.001244	0.0209627	0.0440484	5.95829e-05	0.931921	0.00123785	0.0227328	61	61	0.00177004	eQTL-only association (PP.H2=0.93)	eQTL-only association (PP.H2=0.93)	Weak / None
chr2:68965874-69965874	ANXA4	ENSG00000196975.16	Brain_Cerebellar_Hemisphere	chr2:69465874:C:T	8.275e-09	chr2:69303968:G:C	0.0003314	chr2_69863447_C_G_B38	4.61349e-17	397573bp	559479bp	4.49812e-05	0.00175723	0.0210845	0.82353	0.153583	0.00202971	1.74898e-05	0.951407	0.0081598	0.0383856	77	77	0.115197	Distinct signals, different variants (PP.H3=0.82)	eQTL-only association (PP.H2=0.95)	Weak / None
chr2:68965874-69965874	ENSG00000288869	ENSG00000288869.1	Brain_Caudate_basal_ganglia	chr2:69465874:C:T	8.275e-09	chr2:69303968:G:C	0.0003314	chr2_69664235_C_T_B38	6.35396e-20	198361bp	360267bp	0.0216615	1.75988e-05	0.969094	0.000778891	0.00844762	0.0217454	1.41156e-05	0.970602	0.000623031	0.00701556	88	87	0.00143206	eQTL-only association (PP.H2=0.97)	eQTL-only association (PP.H2=0.97)	Weak / None
chr2:68965874-69965874	ENSG00000288869	ENSG00000288869.1	Brain_Cortex	chr2:69465874:C:T	8.275e-09	chr2:69303968:G:C	0.0003314	chr2_69917464_C_A_B38	1.1438e-17	451590bp	613496bp	0.00157602	1.42885e-06	0.988227	0.000886637	0.0093094	0.00157872	1.1494e-06	0.989919	0.000712934	0.00778799	95	95	0.00152141	eQTL-only association (PP.H2=0.99)	eQTL-only association (PP.H2=0.99)	Weak / None
chr2:68965874-69965874	ENSG00000288869	ENSG00000288869.1	Brain_Hypothalamus	chr2:69465874:C:T	8.275e-09	chr2:69303968:G:C	0.0003314	chr2_69664235_C_T_B38	6.69516e-15	198361bp	360267bp	0.0119877	1.08247e-05	0.978706	0.000875339	0.00841978	0.0120074	8.79225e-06	0.980318	0.000710866	0.00695532	98	98	0.00146447	eQTL-only association (PP.H2=0.98)	eQTL-only association (PP.H2=0.98)	Weak / None
chr2:68965874-69965874	ENSG00000288869	ENSG00000288869.1	Brain_Nucleus_accumbens_basal_ganglia	chr2:69465874:C:T	8.275e-09	chr2:69303968:G:C	0.0003314	chr2_69904531_GCGTCAAC_G_B38	4.39418e-24	438657bp	600563bp	0.00132846	1.85807e-06	0.987049	0.0013703	0.0102506	0.00133097	1.56509e-06	0.988914	0.00115427	0.00859936	162	162	0.00165121	eQTL-only association (PP.H2=0.99)	eQTL-only association (PP.H2=0.99)	Weak / None
chr2:68965874-69965874	ENSG00000289250	ENSG00000289250.1	Brain_Amygdala	chr2:69465874:C:T	8.275e-09	chr2:69303968:G:C	0.0003314	chr2_69662206_A_C_B38	2.12873e-15	196332bp	358238bp	8.54766e-15	1.18057e-12	0.00718748	0.992711	0.00010105	1.14508e-12	1.89265e-14	0.962869	0.0158936	0.0212375	155	155	0.0211364	Distinct signals, different variants (PP.H3=0.99)	eQTL-only association (PP.H2=0.96)	Weak / None
chr2:68965874-69965874	ENSG00000289250	ENSG00000289250.1	Brain_Anterior_cingulate_cortex_BA24	chr2:69465874:C:T	8.275e-09	chr2:69303968:G:C	0.0003314	chr2_69658515_G_C_B38	2.31617e-13	192641bp	354547bp	6.99255e-12	5.87987e-09	0.0011878	0.998793	1.94629e-05	5.56169e-09	2.228e-10	0.944744	0.0378289	0.0174273	188	188	0.0174079	Distinct signals, different variants (PP.H3=1.00)	eQTL-only association (PP.H2=0.94)	Weak / None
chr2:68965874-69965874	ENSG00000289250	ENSG00000289250.1	Brain_Caudate_basal_ganglia	chr2:69465874:C:T	8.275e-09	chr2:69303968:G:C	0.0003314	chr2_69664235_C_T_B38	6.35396e-20	198361bp	360267bp	3.31257e-17	1.78137e-16	0.156447	0.841307	0.0022465	2.06019e-16	1.15416e-18	0.972989	0.00542933	0.021582	156	156	0.0193355	Distinct signals, different variants (PP.H3=0.84)	eQTL-only association (PP.H2=0.97)	Weak / None
chr2:68965874-69965874	ENSG00000289250	ENSG00000289250.1	Brain_Cerebellum	chr2:69465874:C:T	8.275e-09	chr2:69303968:G:C	0.0003314	chr2_69864114_T_C_B38	8.61196e-22	398240bp	560146bp	3.38125e-09	1.30099e-09	0.71438	0.274857	0.0107634	4.60831e-09	2.43179e-11	0.973628	0.00511654	0.0212551	130	130	0.0104917	eQTL-only association (PP.H2=0.71)	eQTL-only association (PP.H2=0.97)	Weak / None
chr2:68965874-69965874	ENSG00000289250	ENSG00000289250.1	Brain_Cortex	chr2:69465874:C:T	8.275e-09	chr2:69303968:G:C	0.0003314	chr2_69917464_C_A_B38	1.1438e-17	451590bp	613496bp	1.14487e-09	4.90918e-12	0.980643	0.00418982	0.0151677	1.13288e-09	5.15415e-12	0.970373	0.00438958	0.0252373	112	112	0.0100697	eQTL-only association (PP.H2=0.98)	eQTL-only association (PP.H2=0.97)	Weak / None
chr2:68965874-69965874	ENSG00000289250	ENSG00000289250.1	Brain_Frontal_Cortex_BA9	chr2:69465874:C:T	8.275e-09	chr2:69303968:G:C	0.0003314	chr2_69576518_C_T_B38	2.38809e-15	110644bp	272550bp	3.23255e-11	4.52785e-12	0.866293	0.12133	0.0123777	3.62556e-11	2.13638e-13	0.971615	0.00570261	0.0226826	150	150	0.0103049	eQTL-only association (PP.H2=0.87)	eQTL-only association (PP.H2=0.97)	Weak / None
chr2:68965874-69965874	ENSG00000289250	ENSG00000289250.1	Brain_Hippocampus	chr2:69465874:C:T	8.275e-09	chr2:69303968:G:C	0.0003314	chr2_69664235_C_T_B38	4.77786e-20	198361bp	360267bp	5.59762e-19	3.26884e-17	0.0168319	0.982931	0.000236599	3.21134e-17	4.55287e-19	0.965642	0.0136697	0.0206887	154	154	0.0204521	Distinct signals, different variants (PP.H3=0.98)	eQTL-only association (PP.H2=0.97)	Weak / None
chr2:68965874-69965874	ENSG00000289250	ENSG00000289250.1	Brain_Hypothalamus	chr2:69465874:C:T	8.275e-09	chr2:69303968:G:C	0.0003314	chr2_69664235_C_T_B38	6.69516e-15	198361bp	360267bp	1.10889e-10	1.2105e-11	0.889164	0.0970508	0.0137848	1.21288e-10	6.06206e-13	0.972548	0.00483826	0.0226139	133	133	0.00882906	eQTL-only association (PP.H2=0.89)	eQTL-only association (PP.H2=0.97)	Weak / None
chr2:68965874-69965874	ENSG00000289250	ENSG00000289250.1	Brain_Nucleus_accumbens_basal_ganglia	chr2:69465874:C:T	8.275e-09	chr2:69303968:G:C	0.0003314	chr2_69904531_GCGTCAAC_G_B38	4.39418e-24	438657bp	600563bp	4.46252e-22	5.62476e-20	0.00787018	0.991992	0.000137926	5.43348e-20	9.8227e-22	0.958257	0.017299	0.0244437	282	282	0.0243058	Distinct signals, different variants (PP.H3=0.99)	eQTL-only association (PP.H2=0.96)	Weak / None
chr2:68965874-69965874	ENSG00000289250	ENSG00000289250.1	Brain_Putamen_basal_ganglia	chr2:69465874:C:T	8.275e-09	chr2:69303968:G:C	0.0003314	chr2_69618697_C_G_B38	4.68386e-17	152823bp	314729bp	4.01727e-14	1.54225e-14	0.714355	0.274233	0.0114121	5.45782e-14	3.01969e-16	0.970514	0.00534549	0.0241401	142	142	0.012728	eQTL-only association (PP.H2=0.71)	eQTL-only association (PP.H2=0.97)	Weak / None
chr2:68965874-69965874	ENSG00000289250	ENSG00000289250.1	Brain_Spinal_cord_cervical_c-1	chr2:69465874:C:T	8.275e-09	chr2:69303968:G:C	0.0003314	chr2_69660705_G_T_B38	7.2686e-23	194831bp	356737bp	2.25476e-24	7.29205e-23	0.02998	0.969572	0.000448263	7.33044e-23	5.15127e-25	0.974676	0.00683079	0.0184931	150	150	0.0180448	Distinct signals, different variants (PP.H3=0.97)	eQTL-only association (PP.H2=0.97)	Weak / None
chr2:68965874-69965874	ENSG00000289250	ENSG00000289250.1	Brain_Substantia_nigra	chr2:69465874:C:T	8.275e-09	chr2:69303968:G:C	0.0003314	chr2_69639637_T_A_B38	7.07809e-13	173763bp	335669bp	4.9168e-09	2.12861e-11	0.978991	0.00422152	0.0167877	4.8651e-09	2.21954e-11	0.968698	0.00439244	0.02691	117	117	0.0101223	eQTL-only association (PP.H2=0.98)	eQTL-only association (PP.H2=0.97)	Weak / None
chr2:68965874-69965874	FAM136A	ENSG00000035141.8	Brain_Caudate_basal_ganglia	chr2:69465874:C:T	8.275e-09	chr2:69303968:G:C	0.0003314	chr2_69664235_C_T_B38	6.35396e-20	198361bp	360267bp	0.0384991	2.9458e-05	0.952219	0.000720069	0.00853237	0.0385842	2.35391e-05	0.954323	0.000575711	0.00649353	89	89	0.00203884	eQTL-only association (PP.H2=0.95)	eQTL-only association (PP.H2=0.95)	Weak / None
chr2:68965874-69965874	GFPT1	ENSG00000198380.13	Brain_Hippocampus	chr2:69465874:C:T	8.275e-09	chr2:69303968:G:C	0.0003314	chr2_69664235_C_T_B38	4.77786e-20	198361bp	360267bp	5.07955e-06	0.0052077	4.57656e-05	0.0459714	0.94877	0.0439769	0.00352924	0.396221	0.0312727	0.525	58	58	0.42377	Strong colocalization (PP.H4=0.95)	Suggestive colocalization (PP.H4=0.52)	Strong in Females only
chr2:68965874-69965874	GFPT1	ENSG00000198380.13	Brain_Spinal_cord_cervical_c-1	chr2:69465874:C:T	8.275e-09	chr2:69303968:G:C	0.0003314	chr2_69660705_G_T_B38	7.2686e-23	194831bp	356737bp	5.53475e-07	0.00070146	7.45093e-05	0.0935254	0.905698	0.00358069	0.000510714	0.482035	0.0683071	0.445567	226	226	0.460131	Strong colocalization (PP.H4=0.91)	eQTL-only association (PP.H2=0.48)	Strong in Females only
chr2:68965874-69965874	GMCL1	ENSG00000087338.5	Brain_Amygdala	chr2:69465874:C:T	8.275e-09	chr2:69303968:G:C	0.0003314	chr2_69662206_A_C_B38	2.12873e-15	196332bp	358238bp	0.0247559	2.0029e-05	0.966516	0.000774034	0.00793444	0.0247858	1.67807e-05	0.967682	0.000648283	0.00686679	96	96	0.00106765	eQTL-only association (PP.H2=0.97)	eQTL-only association (PP.H2=0.97)	Weak / None
chr2:68965874-69965874	GMCL1	ENSG00000087338.5	Brain_Anterior_cingulate_cortex_BA24	chr2:69465874:C:T	8.275e-09	chr2:69303968:G:C	0.0003314	chr2_69658515_G_C_B38	2.31617e-13	192641bp	354547bp	0.000116013	1.21115e-07	0.990706	0.00102612	0.00815203	0.000116127	1.05697e-07	0.991664	0.000895271	0.00732426	115	114	0.000827761	eQTL-only association (PP.H2=0.99)	eQTL-only association (PP.H2=0.99)	Weak / None
chr2:68965874-69965874	GMCL1	ENSG00000087338.5	Brain_Cerebellar_Hemisphere	chr2:69465874:C:T	8.275e-09	chr2:69303968:G:C	0.0003314	chr2_69863447_C_G_B38	4.61349e-17	397573bp	559479bp	9.24803e-14	2.32191e-16	0.990115	0.00247848	0.00740605	9.24635e-14	2.34048e-16	0.989936	0.00249821	0.00756553	231	231	0.00015948	eQTL-only association (PP.H2=0.99)	eQTL-only association (PP.H2=0.99)	Weak / None
chr2:68965874-69965874	GMCL1	ENSG00000087338.5	Brain_Cerebellum	chr2:69465874:C:T	8.275e-09	chr2:69303968:G:C	0.0003314	chr2_69864114_T_C_B38	8.61196e-22	398240bp	560146bp	2.24174e-20	1.22618e-22	0.987209	0.00539239	0.0073991	2.24611e-20	7.72645e-23	0.989132	0.00339507	0.00747292	309	309	7.38161e-05	eQTL-only association (PP.H2=0.99)	eQTL-only association (PP.H2=0.99)	Weak / None
chr2:68965874-69965874	GMCL1	ENSG00000087338.5	Brain_Cortex	chr2:69465874:C:T	8.275e-09	chr2:69303968:G:C	0.0003314	chr2_69917464_C_A_B38	1.1438e-17	451590bp	613496bp	1.70268e-05	2.19153e-08	0.990955	0.0012677	0.00776011	1.70283e-05	2.38349e-08	0.991042	0.00137962	0.00756113	153	153	0.00019898	eQTL-only association (PP.H2=0.99)	eQTL-only association (PP.H2=0.99)	Weak / None
chr2:68965874-69965874	GMCL1	ENSG00000087338.5	Brain_Frontal_Cortex_BA9	chr2:69465874:C:T	8.275e-09	chr2:69303968:G:C	0.0003314	chr2_69576518_C_T_B38	2.38809e-15	110644bp	272550bp	1.40474e-07	3.71498e-10	0.989291	0.00260819	0.00810083	1.406e-07	3.28511e-10	0.990184	0.00230604	0.00750977	184	184	0.000591062	eQTL-only association (PP.H2=0.99)	eQTL-only association (PP.H2=0.99)	Weak / None
chr2:68965874-69965874	GMCL1	ENSG00000087338.5	Brain_Hippocampus	chr2:69465874:C:T	8.275e-09	chr2:69303968:G:C	0.0003314	chr2_69664235_C_T_B38	4.77786e-20	198361bp	360267bp	0.00151033	2.41034e-06	0.986857	0.00156486	0.0100658	0.00151323	2.09776e-06	0.988747	0.00136231	0.0083752	149	149	0.0016906	eQTL-only association (PP.H2=0.99)	eQTL-only association (PP.H2=0.99)	Weak / None
chr2:68965874-69965874	GMCL1	ENSG00000087338.5	Brain_Hypothalamus	chr2:69465874:C:T	8.275e-09	chr2:69303968:G:C	0.0003314	chr2_69664235_C_T_B38	6.69516e-15	198361bp	360267bp	0.000608107	4.66767e-07	0.990918	0.000752883	0.00772073	0.00060831	4.01535e-07	0.991249	0.000646812	0.00749568	94	94	0.000225052	eQTL-only association (PP.H2=0.99)	eQTL-only association (PP.H2=0.99)	Weak / None
chr2:68965874-69965874	GMCL1	ENSG00000087338.5	Brain_Putamen_basal_ganglia	chr2:69465874:C:T	8.275e-09	chr2:69303968:G:C	0.0003314	chr2_69618697_C_G_B38	4.68386e-17	152823bp	314729bp	0.0602209	7.65036e-05	0.925407	0.00116249	0.0131328	0.060472	6.4764e-05	0.929266	0.000986009	0.00921159	104	104	0.00392119	eQTL-only association (PP.H2=0.93)	eQTL-only association (PP.H2=0.93)	Weak / None
chr2:68965874-69965874	NFU1	ENSG00000169599.13	Brain_Hypothalamus	chr2:69465874:C:T	8.275e-09	chr2:69303968:G:C	0.0003314	chr2_69664235_C_T_B38	6.69516e-15	198361bp	360267bp	0.0268668	0.00734702	0.194081	0.0523543	0.719351	0.114607	0.000547537	0.8279	0.00390227	0.0530435	74	74	0.666307	Suggestive colocalization (PP.H4=0.72)	eQTL-only association (PP.H2=0.83)	Weak / None
chr2:68965874-69965874	NFU1	ENSG00000169599.13	Brain_Putamen_basal_ganglia	chr2:69465874:C:T	8.275e-09	chr2:69303968:G:C	0.0003314	chr2_69618697_C_G_B38	4.68386e-17	152823bp	314729bp	0.00115869	0.000537559	0.208939	0.0962418	0.693123	0.00518053	4.7703e-05	0.934174	0.00854995	0.0520482	145	145	0.641075	Suggestive colocalization (PP.H4=0.69)	eQTL-only association (PP.H2=0.93)	Weak / None
chr2:68965874-69965874	SNRNP27	ENSG00000124380.11	Brain_Amygdala	chr2:69465874:C:T	8.275e-09	chr2:69303968:G:C	0.0003314	chr2_69662206_A_C_B38	2.12873e-15	196332bp	358238bp	0.0118544	1.15464e-05	0.978781	0.000944946	0.00840781	0.0122542	9.92955e-06	0.980337	0.000787752	0.00661104	118	117	0.00179677	eQTL-only association (PP.H2=0.98)	eQTL-only association (PP.H2=0.98)	Weak / None
chr2:68965874-69965874	SNRNP27	ENSG00000124380.11	Brain_Anterior_cingulate_cortex_BA24	chr2:69465874:C:T	8.275e-09	chr2:69303968:G:C	0.0003314	chr2_69658515_G_C_B38	2.31617e-13	192641bp	354547bp	1.95629e-09	4.59454e-12	0.990157	0.00231795	0.00752472	1.95904e-09	3.64278e-12	0.991588	0.00183726	0.00657495	244	243	0.000949768	eQTL-only association (PP.H2=0.99)	eQTL-only association (PP.H2=0.99)	Weak / None
chr2:68965874-69965874	SNRNP27	ENSG00000124380.11	Brain_Caudate_basal_ganglia	chr2:69465874:C:T	8.275e-09	chr2:69303968:G:C	0.0003314	chr2_69664235_C_T_B38	6.35396e-20	198361bp	360267bp	8.93048e-12	2.18492e-14	0.990164	0.0024151	0.00742138	8.93507e-12	2.03844e-14	0.991356	0.00225528	0.00638847	267	266	0.00103291	eQTL-only association (PP.H2=0.99)	eQTL-only association (PP.H2=0.99)	Weak / None
chr2:68965874-69965874	SNRNP27	ENSG00000124380.11	Brain_Cerebellar_Hemisphere	chr2:69465874:C:T	8.275e-09	chr2:69303968:G:C	0.0003314	chr2_69863447_C_G_B38	4.61349e-17	397573bp	559479bp	8.45179e-07	1.73334e-09	0.989129	0.00201971	0.00885081	8.61239e-07	1.39102e-09	0.991213	0.00159375	0.00719269	224	223	0.00165811	eQTL-only association (PP.H2=0.99)	eQTL-only association (PP.H2=0.99)	Weak / None
chr2:68965874-69965874	SNRNP27	ENSG00000124380.11	Brain_Cerebellum	chr2:69465874:C:T	8.275e-09	chr2:69303968:G:C	0.0003314	chr2_69864114_T_C_B38	8.61196e-22	398240bp	560146bp	2.96971e-06	7.46897e-09	0.989251	0.00247975	0.00826607	2.99007e-06	7.13559e-09	0.990758	0.00235749	0.00688188	275	274	0.00138419	eQTL-only association (PP.H2=0.99)	eQTL-only association (PP.H2=0.99)	Weak / None
chr2:68965874-69965874	SNRNP27	ENSG00000124380.11	Brain_Cortex	chr2:69465874:C:T	8.275e-09	chr2:69303968:G:C	0.0003314	chr2_69917464_C_A_B38	1.1438e-17	451590bp	613496bp	5.62532e-15	1.88833e-17	0.989253	0.00331334	0.00743379	5.63236e-15	1.82678e-17	0.99043	0.00320596	0.00636422	336	335	0.00106957	eQTL-only association (PP.H2=0.99)	eQTL-only association (PP.H2=0.99)	Weak / None
chr2:68965874-69965874	SNRNP27	ENSG00000124380.11	Brain_Frontal_Cortex_BA9	chr2:69465874:C:T	8.275e-09	chr2:69303968:G:C	0.0003314	chr2_69576518_C_T_B38	2.38809e-15	110644bp	272550bp	3.04617e-11	8.17312e-14	0.989368	0.00264657	0.00798553	3.04975e-11	7.08263e-14	0.990924	0.0022945	0.00678185	284	283	0.00120368	eQTL-only association (PP.H2=0.99)	eQTL-only association (PP.H2=0.99)	Weak / None
chr2:68965874-69965874	SNRNP27	ENSG00000124380.11	Brain_Hippocampus	chr2:69465874:C:T	8.275e-09	chr2:69303968:G:C	0.0003314	chr2_69664235_C_T_B38	4.77786e-20	198361bp	360267bp	1.89671e-14	5.24051e-17	0.989758	0.00272713	0.00751473	1.89907e-14	4.99906e-17	0.990917	0.00260199	0.00648108	292	291	0.00103365	eQTL-only association (PP.H2=0.99)	eQTL-only association (PP.H2=0.99)	Weak / None
chr2:68965874-69965874	SNRNP27	ENSG00000124380.11	Brain_Hypothalamus	chr2:69465874:C:T	8.275e-09	chr2:69303968:G:C	0.0003314	chr2_69664235_C_T_B38	6.69516e-15	198361bp	360267bp	3.35244e-05	5.99949e-08	0.990126	0.00176384	0.00807619	3.39621e-05	5.12064e-08	0.991864	0.00148887	0.00661287	199	198	0.00146332	eQTL-only association (PP.H2=0.99)	eQTL-only association (PP.H2=0.99)	Weak / None
chr2:68965874-69965874	SNRNP27	ENSG00000124380.11	Brain_Nucleus_accumbens_basal_ganglia	chr2:69465874:C:T	8.275e-09	chr2:69303968:G:C	0.0003314	chr2_69904531_GCGTCAAC_G_B38	4.39418e-24	438657bp	600563bp	1.2593e-22	4.0657e-25	0.986721	0.00317556	0.0101032	1.27856e-22	3.66887e-25	0.990161	0.00283429	0.00700436	322	321	0.00309885	eQTL-only association (PP.H2=0.99)	eQTL-only association (PP.H2=0.99)	Weak / None
chr2:68965874-69965874	SNRNP27	ENSG00000124380.11	Brain_Putamen_basal_ganglia	chr2:69465874:C:T	8.275e-09	chr2:69303968:G:C	0.0003314	chr2_69618697_C_G_B38	4.68386e-17	152823bp	314729bp	1.39342e-13	3.92252e-16	0.989602	0.00277815	0.00761941	1.3944e-13	3.77659e-16	0.990689	0.00267655	0.00663472	304	303	0.00098469	eQTL-only association (PP.H2=0.99)	eQTL-only association (PP.H2=0.99)	Weak / None
chr2:68965874-69965874	SNRNP27	ENSG00000124380.11	Brain_Spinal_cord_cervical_c-1	chr2:69465874:C:T	8.275e-09	chr2:69303968:G:C	0.0003314	chr2_69660705_G_T_B38	7.2686e-23	194831bp	356737bp	9.15363e-06	1.47098e-08	0.990892	0.00158484	0.00751433	9.16918e-06	1.17001e-08	0.992144	0.00125942	0.00658788	180	179	0.00092645	eQTL-only association (PP.H2=0.99)	eQTL-only association (PP.H2=0.99)	Weak / None
chr2:68965874-69965874	SNRNP27	ENSG00000124380.11	Brain_Substantia_nigra	chr2:69465874:C:T	8.275e-09	chr2:69303968:G:C	0.0003314	chr2_69639637_T_A_B38	7.07809e-13	173763bp	335669bp	0.000156217	2.64352e-07	0.990375	0.00166812	0.00780017	0.000156427	2.88995e-07	0.991046	0.00182396	0.00697298	189	188	0.000827181	eQTL-only association (PP.H2=0.99)	eQTL-only association (PP.H2=0.99)	Weak / None
chr2:96341135-97341135	ACTR1B	ENSG00000115073.8	Brain_Cerebellum	chr2:96752346:T:G	0.0003216	chr2:96841135:G:A	4.082e-08	chr2_97309147_C_T_B38	6.84432e-44	556801bp	468012bp	1.42597e-49	1.18247e-52	0.977884	0.000789573	0.0213268	1.41212e-49	8.37531e-52	0.975811	0.00576914	0.0184195	50	50	0.00290735	eQTL-only association (PP.H2=0.98)	eQTL-only association (PP.H2=0.98)	Weak / None
chr2:96341135-97341135	ACTR1B	ENSG00000115073.8	Brain_Putamen_basal_ganglia	chr2:96752346:T:G	0.0003216	chr2:96841135:G:A	4.082e-08	chr2_97292103_T_C_B38	2.67793e-40	539757bp	450968bp	0.0122356	1.70587e-05	0.962813	0.00131873	0.0236152	0.00875934	6.76546e-05	0.687386	0.00501039	0.298777	104	105	0.275162	eQTL-only association (PP.H2=0.96)	eQTL-only association (PP.H2=0.69)	Weak / None
chr2:96341135-97341135	ADRA2B	ENSG00000274286.2	Brain_Cerebellum	chr2:96752346:T:G	0.0003216	chr2:96841135:G:A	4.082e-08	chr2_97309147_C_T_B38	6.84432e-44	556801bp	468012bp	0.466988	0.000832817	0.5143	0.000900213	0.0169788	0.000376045	0.0505519	0.000414143	0.0547796	0.893878	56	56	0.8769	eQTL-only association (PP.H2=0.51)	Strong colocalization (PP.H4=0.89)	Strong in Males only
chr2:96341135-97341135	ADRA2B	ENSG00000274286.2	Brain_Spinal_cord_cervical_c-1	chr2:96752346:T:G	0.0003216	chr2:96841135:G:A	4.082e-08	chr2_97292103_T_C_B38	2.36426e-22	539757bp	450968bp	0.020533	0.00033128	0.767744	0.0121876	0.199204	0.0244345	5.44119e-05	0.913623	0.00197458	0.0599131	53	53	0.139291	eQTL-only association (PP.H2=0.77)	eQTL-only association (PP.H2=0.91)	Weak / None
chr2:96341135-97341135	ANKRD36	ENSG00000135976.21	Brain_Hippocampus	chr2:96752346:T:G	0.0003216	chr2:96841135:G:A	4.082e-08	chr2_97292103_T_C_B38	2.51856e-41	539757bp	450968bp	0.00418189	7.43775e-06	0.966373	0.00169101	0.0277469	0.00405564	1.28908e-05	0.939518	0.00293277	0.0534804	140	143	0.0257335	eQTL-only association (PP.H2=0.97)	eQTL-only association (PP.H2=0.94)	Weak / None
chr2:96341135-97341135	ANKRD36	ENSG00000135976.21	Brain_Nucleus_accumbens_basal_ganglia	chr2:96752346:T:G	0.0003216	chr2:96841135:G:A	4.082e-08	chr2_97292103_T_C_B38	8.63567e-52	539757bp	450968bp	0.0907182	0.000275583	0.889865	0.00268677	0.0164541	0.0898807	0.000116329	0.894004	0.00114222	0.0148565	77	80	0.00159754	eQTL-only association (PP.H2=0.89)	eQTL-only association (PP.H2=0.89)	Weak / None
chr2:96341135-97341135	ANKRD36	ENSG00000135976.21	Brain_Spinal_cord_cervical_c-1	chr2:96752346:T:G	0.0003216	chr2:96841135:G:A	4.082e-08	chr2_97292103_T_C_B38	2.36426e-22	539757bp	450968bp	3.96617e-05	1.10066e-07	0.964849	0.00264509	0.0324666	3.78582e-05	6.33153e-07	0.920697	0.0153341	0.0639305	211	214	0.0314639	eQTL-only association (PP.H2=0.96)	eQTL-only association (PP.H2=0.92)	Weak / None
chr2:96341135-97341135	ANKRD36	ENSG00000135976.21	Brain_Substantia_nigra	chr2:96752346:T:G	0.0003216	chr2:96841135:G:A	4.082e-08	chr2_97292103_T_C_B38	4.56756e-24	539757bp	450968bp	0.000243548	8.046e-07	0.976184	0.00320461	0.0203675	0.000233955	4.92493e-06	0.937752	0.0196981	0.0423112	242	243	0.0219437	eQTL-only association (PP.H2=0.98)	eQTL-only association (PP.H2=0.94)	Weak / None
chr2:96341135-97341135	ANKRD36B	ENSG00000196912.13	Brain_Cerebellar_Hemisphere	chr2:96752346:T:G	0.0003216	chr2:96841135:G:A	4.082e-08	chr2_97292103_T_C_B38	4.6467e-47	539757bp	450968bp	2.42525e-05	5.1336e-07	0.947807	0.0200304	0.0321382	2.39471e-05	5.08247e-08	0.933251	0.0019159	0.0648093	105	108	0.0326711	eQTL-only association (PP.H2=0.95)	eQTL-only association (PP.H2=0.93)	Weak / None
chr2:96341135-97341135	ANKRD36B	ENSG00000196912.13	Brain_Cerebellum	chr2:96752346:T:G	0.0003216	chr2:96841135:G:A	4.082e-08	chr2_97309147_C_T_B38	6.84432e-44	556801bp	468012bp	1.18698e-13	4.28875e-16	0.963967	0.00345038	0.0325826	1.15249e-13	1.92215e-16	0.933606	0.00149218	0.064902	90	93	0.0323193	eQTL-only association (PP.H2=0.96)	eQTL-only association (PP.H2=0.93)	Weak / None
chr2:96341135-97341135	ANKRD36B	ENSG00000196912.13	Brain_Hippocampus	chr2:96752346:T:G	0.0003216	chr2:96841135:G:A	4.082e-08	chr2_97292103_T_C_B38	2.51856e-41	539757bp	450968bp	0.187766	0.000179901	0.798658	0.000752563	0.0126432	0.182333	0.000236729	0.795919	0.00101287	0.0204987	73	76	0.0078555	eQTL-only association (PP.H2=0.80)	eQTL-only association (PP.H2=0.80)	Weak / None
chr2:96341135-97341135	C2orf92	ENSG00000228486.11	Brain_Anterior_cingulate_cortex_BA24	chr2:96752346:T:G	0.0003216	chr2:96841135:G:A	4.082e-08	chr2_97292103_T_C_B38	1.03859e-35	539757bp	450968bp	0.0423449	6.73264e-05	0.942451	0.0014848	0.0136524	0.0415074	0.000135572	0.926023	0.00299525	0.0293388	115	116	0.0156864	eQTL-only association (PP.H2=0.94)	eQTL-only association (PP.H2=0.93)	Weak / None
chr2:96341135-97341135	C2orf92	ENSG00000228486.11	Brain_Cerebellar_Hemisphere	chr2:96752346:T:G	0.0003216	chr2:96841135:G:A	4.082e-08	chr2_97292103_T_C_B38	4.6467e-47	539757bp	450968bp	0.149107	0.000187094	0.835367	0.00103388	0.0143045	0.141979	0.00165507	0.795431	0.00922073	0.0517142	57	57	0.0374096	eQTL-only association (PP.H2=0.84)	eQTL-only association (PP.H2=0.80)	Weak / None
chr2:96341135-97341135	C2orf92	ENSG00000228486.11	Brain_Cerebellum	chr2:96752346:T:G	0.0003216	chr2:96841135:G:A	4.082e-08	chr2_97309147_C_T_B38	6.84432e-44	556801bp	468012bp	0.00684315	6.18769e-06	0.947316	0.000811555	0.0450235	0.00696891	2.65386e-05	0.964725	0.00364917	0.0246306	50	50	0.0203929	eQTL-only association (PP.H2=0.95)	eQTL-only association (PP.H2=0.96)	Weak / None
chr2:96341135-97341135	ENSG00000230606	ENSG00000230606.11	Brain_Amygdala	chr2:96752346:T:G	0.0003216	chr2:96841135:G:A	4.082e-08	chr2_97292103_T_C_B38	2.20803e-32	539757bp	450968bp	1.27311e-30	7.33761e-33	0.961973	0.00551184	0.0325152	1.00792e-30	2.43235e-31	0.762909	0.184055	0.0530355	386	389	0.0205203	eQTL-only association (PP.H2=0.96)	eQTL-only association (PP.H2=0.76)	Weak / None
chr2:96341135-97341135	ENSG00000230606	ENSG00000230606.11	Brain_Anterior_cingulate_cortex_BA24	chr2:96752346:T:G	0.0003216	chr2:96841135:G:A	4.082e-08	chr2_97292103_T_C_B38	1.03859e-35	539757bp	450968bp	1.59613e-41	8.17912e-44	0.962565	0.0049	0.0325352	1.5152e-41	4.02041e-43	0.912424	0.0241467	0.0634295	347	350	0.0308942	eQTL-only association (PP.H2=0.96)	eQTL-only association (PP.H2=0.91)	Weak / None
chr2:96341135-97341135	ENSG00000230606	ENSG00000230606.11	Brain_Caudate_basal_ganglia	chr2:96752346:T:G	0.0003216	chr2:96841135:G:A	4.082e-08	chr2_97292103_T_C_B38	1.26769e-50	539757bp	450968bp	9.4111e-56	1.45831e-57	0.95305	0.0147359	0.0322137	8.10698e-56	1.2181e-56	0.819873	0.123132	0.0569955	500	502	0.0247819	eQTL-only association (PP.H2=0.95)	eQTL-only association (PP.H2=0.82)	Weak / None
chr2:96341135-97341135	ENSG00000230606	ENSG00000230606.11	Brain_Cerebellar_Hemisphere	chr2:96752346:T:G	0.0003216	chr2:96841135:G:A	4.082e-08	chr2_97292103_T_C_B38	4.6467e-47	539757bp	450968bp	2.25545e-58	1.74749e-60	0.977769	0.00756093	0.0146701	1.93173e-58	2.70987e-59	0.835831	0.117205	0.0469638	488	490	0.0322937	eQTL-only association (PP.H2=0.98)	eQTL-only association (PP.H2=0.84)	Weak / None
chr2:96341135-97341135	ENSG00000230606	ENSG00000230606.11	Brain_Cerebellum	chr2:96752346:T:G	0.0003216	chr2:96841135:G:A	4.082e-08	chr2_97309147_C_T_B38	6.84432e-44	556801bp	468012bp	1.44476e-58	1.30611e-60	0.97806	0.00882889	0.0131113	7.70884e-61	1.47096e-58	0.00521228	0.994579	0.000208397	465	467	0.0129029	eQTL-only association (PP.H2=0.98)	Distinct signals, different variants (PP.H3=0.99)	Weak / None
chr2:96341135-97341135	ENSG00000230606	ENSG00000230606.11	Brain_Cortex	chr2:96752346:T:G	0.0003216	chr2:96841135:G:A	4.082e-08	chr2_97292103_T_C_B38	1.28927e-48	539757bp	450968bp	3.40336e-61	4.81285e-63	0.954282	0.0134627	0.0322553	2.94452e-61	4.30196e-62	0.822674	0.120136	0.0571903	481	483	0.024935	eQTL-only association (PP.H2=0.95)	eQTL-only association (PP.H2=0.82)	Weak / None
chr2:96341135-97341135	ENSG00000230606	ENSG00000230606.11	Brain_Frontal_Cortex_BA9	chr2:96752346:T:G	0.0003216	chr2:96841135:G:A	4.082e-08	chr2_97309147_C_T_B38	6.98007e-53	556801bp	468012bp	8.01276e-63	1.4249e-64	0.950977	0.016879	0.0321436	7.2947e-63	6.57538e-64	0.862376	0.0776739	0.0599502	428	430	0.0278067	eQTL-only association (PP.H2=0.95)	eQTL-only association (PP.H2=0.86)	Weak / None
chr2:96341135-97341135	ENSG00000230606	ENSG00000230606.11	Brain_Hippocampus	chr2:96752346:T:G	0.0003216	chr2:96841135:G:A	4.082e-08	chr2_97292103_T_C_B38	2.51856e-41	539757bp	450968bp	1.55283e-47	1.36019e-49	0.959209	0.00836968	0.0324218	1.4127e-47	1.13465e-48	0.869742	0.0697952	0.0604623	424	426	0.0280405	eQTL-only association (PP.H2=0.96)	eQTL-only association (PP.H2=0.87)	Weak / None
chr2:96341135-97341135	ENSG00000230606	ENSG00000230606.11	Brain_Hypothalamus	chr2:96752346:T:G	0.0003216	chr2:96841135:G:A	4.082e-08	chr2_97292103_T_C_B38	8.24894e-47	539757bp	450968bp	1.02027e-48	7.88125e-51	0.960162	0.00738448	0.032454	1.26177e-49	9.26095e-49	0.118919	0.872815	0.00826692	407	410	0.024187	eQTL-only association (PP.H2=0.96)	Distinct signals, different variants (PP.H3=0.87)	Weak / None
chr2:96341135-97341135	ENSG00000230606	ENSG00000230606.11	Brain_Nucleus_accumbens_basal_ganglia	chr2:96752346:T:G	0.0003216	chr2:96841135:G:A	4.082e-08	chr2_97292103_T_C_B38	8.63567e-52	539757bp	450968bp	5.37634e-63	9.3783e-65	0.951284	0.0165617	0.032154	2.08822e-63	3.43946e-63	0.368117	0.606292	0.0255906	518	520	0.00656336	eQTL-only association (PP.H2=0.95)	Distinct signals, different variants (PP.H3=0.61)	Weak / None
chr2:96341135-97341135	ENSG00000230606	ENSG00000230606.11	Brain_Putamen_basal_ganglia	chr2:96752346:T:G	0.0003216	chr2:96841135:G:A	4.082e-08	chr2_97292103_T_C_B38	2.67793e-40	539757bp	450968bp	7.7614e-41	1.13034e-42	0.953898	0.01386	0.0322423	3.00229e-41	4.94451e-41	0.36814	0.606268	0.0255922	485	487	0.00665011	eQTL-only association (PP.H2=0.95)	Distinct signals, different variants (PP.H3=0.61)	Weak / None
chr2:96341135-97341135	ENSG00000230606	ENSG00000230606.11	Brain_Spinal_cord_cervical_c-1	chr2:96752346:T:G	0.0003216	chr2:96841135:G:A	4.082e-08	chr2_97292103_T_C_B38	2.36426e-22	539757bp	450968bp	2.67327e-18	1.42577e-20	0.980673	0.00521624	0.014111	1.99735e-18	6.40177e-19	0.732984	0.234899	0.0321172	361	364	0.0180062	eQTL-only association (PP.H2=0.98)	eQTL-only association (PP.H2=0.73)	Weak / None
chr2:96341135-97341135	ENSG00000230606	ENSG00000230606.11	Brain_Substantia_nigra	chr2:96752346:T:G	0.0003216	chr2:96841135:G:A	4.082e-08	chr2_97292103_T_C_B38	4.56756e-24	539757bp	450968bp	2.15398e-24	1.282e-26	0.961799	0.0056919	0.032509	7.95916e-27	2.23268e-24	0.0035513	0.996202	0.000246876	375	377	0.0322622	eQTL-only association (PP.H2=0.96)	Distinct signals, different variants (PP.H3=1.00)	Weak / None
chr2:96341135-97341135	ENSG00000235833	ENSG00000235833.1	Brain_Cerebellum	chr2:96752346:T:G	0.0003216	chr2:96841135:G:A	4.082e-08	chr2_97309147_C_T_B38	6.84432e-44	556801bp	468012bp	1.62108e-37	1.18102e-39	0.960567	0.00696566	0.0324677	1.3892e-37	2.03758e-38	0.822286	0.12055	0.0571633	348	351	0.0246956	eQTL-only association (PP.H2=0.96)	eQTL-only association (PP.H2=0.82)	Weak / None
chr2:96341135-97341135	ENSG00000279791	ENSG00000279791.1	Brain_Caudate_basal_ganglia	chr2:96752346:T:G	0.0003216	chr2:96841135:G:A	4.082e-08	chr2_97292103_T_C_B38	1.26769e-50	539757bp	450968bp	0.106517	0.000206669	0.879718	0.001695	0.011863	0.102248	0.00138287	0.844456	0.0113805	0.040533	143	143	0.0286701	eQTL-only association (PP.H2=0.88)	eQTL-only association (PP.H2=0.84)	Weak / None
chr2:96341135-97341135	ENSG00000279791	ENSG00000279791.1	Brain_Cerebellar_Hemisphere	chr2:96752346:T:G	0.0003216	chr2:96841135:G:A	4.082e-08	chr2_97292103_T_C_B38	4.6467e-47	539757bp	450968bp	1.96571e-06	9.94523e-09	0.983259	0.0049629	0.0117758	7.76669e-07	1.19377e-06	0.388495	0.59712	0.0143832	269	269	0.00260745	eQTL-only association (PP.H2=0.98)	Distinct signals, different variants (PP.H3=0.60)	Weak / None
chr2:96341135-97341135	ENSG00000279791	ENSG00000279791.1	Brain_Cerebellum	chr2:96752346:T:G	0.0003216	chr2:96841135:G:A	4.082e-08	chr2_97309147_C_T_B38	6.84432e-44	556801bp	468012bp	2.16623e-06	1.35224e-08	0.984194	0.00613401	0.00967003	1.74849e-06	4.21824e-07	0.794399	0.191635	0.0139632	337	337	0.00429315	eQTL-only association (PP.H2=0.98)	eQTL-only association (PP.H2=0.79)	Weak / None
chr2:96341135-97341135	ENSG00000286036	ENSG00000286036.1	Brain_Caudate_basal_ganglia	chr2:96752346:T:G	0.0003216	chr2:96841135:G:A	4.082e-08	chr2_97292103_T_C_B38	1.26769e-50	539757bp	450968bp	0.0203945	4.46747e-05	0.965188	0.00210199	0.012271	0.0197821	0.000228666	0.936205	0.0107888	0.0329959	158	158	0.0207249	eQTL-only association (PP.H2=0.97)	eQTL-only association (PP.H2=0.94)	Weak / None
chr2:96341135-97341135	FAHD2B	ENSG00000144199.12	Brain_Amygdala	chr2:96752346:T:G	0.0003216	chr2:96841135:G:A	4.082e-08	chr2_97292103_T_C_B38	2.20803e-32	539757bp	450968bp	0.000673336	1.67677e-06	0.983648	0.00243628	0.0132409	0.000652867	9.61405e-06	0.95379	0.0140139	0.0315332	184	185	0.0182923	eQTL-only association (PP.H2=0.98)	eQTL-only association (PP.H2=0.95)	Weak / None
chr2:96341135-97341135	FAHD2B	ENSG00000144199.12	Brain_Anterior_cingulate_cortex_BA24	chr2:96752346:T:G	0.0003216	chr2:96841135:G:A	4.082e-08	chr2_97292103_T_C_B38	1.03859e-35	539757bp	450968bp	0.000147117	3.89971e-07	0.982189	0.00258846	0.015075	0.000143877	1.3196e-06	0.960375	0.00877758	0.0307025	195	196	0.0156276	eQTL-only association (PP.H2=0.98)	eQTL-only association (PP.H2=0.96)	Weak / None
chr2:96341135-97341135	FAHD2B	ENSG00000144199.12	Brain_Caudate_basal_ganglia	chr2:96752346:T:G	0.0003216	chr2:96841135:G:A	4.082e-08	chr2_97292103_T_C_B38	1.26769e-50	539757bp	450968bp	3.58455e-09	2.50232e-11	0.979657	0.00682532	0.0135176	2.14986e-10	3.43609e-09	0.0587509	0.939004	0.00224539	387	390	0.0112722	eQTL-only association (PP.H2=0.98)	Distinct signals, different variants (PP.H3=0.94)	Weak / None
chr2:96341135-97341135	FAHD2B	ENSG00000144199.12	Brain_Cerebellar_Hemisphere	chr2:96752346:T:G	0.0003216	chr2:96841135:G:A	4.082e-08	chr2_97292103_T_C_B38	4.6467e-47	539757bp	450968bp	1.71961e-26	1.30211e-28	0.979546	0.00740421	0.0130496	1.19921e-28	1.74423e-26	0.0068271	0.992988	0.000185142	448	450	0.0128644	eQTL-only association (PP.H2=0.98)	Distinct signals, different variants (PP.H3=0.99)	Weak / None
chr2:96341135-97341135	FAHD2B	ENSG00000144199.12	Brain_Cerebellum	chr2:96752346:T:G	0.0003216	chr2:96841135:G:A	4.082e-08	chr2_97309147_C_T_B38	6.84432e-44	556801bp	468012bp	2.74439e-15	1.56191e-17	0.980866	0.00556883	0.0135649	8.06491e-16	1.96319e-15	0.288108	0.701311	0.0105806	380	382	0.00298427	eQTL-only association (PP.H2=0.98)	Distinct signals, different variants (PP.H3=0.70)	Weak / None
chr2:96341135-97341135	FAHD2B	ENSG00000144199.12	Brain_Cortex	chr2:96752346:T:G	0.0003216	chr2:96841135:G:A	4.082e-08	chr2_97292103_T_C_B38	1.28927e-48	539757bp	450968bp	6.45839e-15	1.05396e-16	0.970231	0.0158194	0.0139496	5.75046e-17	6.596e-15	0.00863939	0.990971	0.000389944	484	485	0.0135597	eQTL-only association (PP.H2=0.97)	Distinct signals, different variants (PP.H3=0.99)	Weak / None
chr2:96341135-97341135	FAHD2B	ENSG00000144199.12	Brain_Frontal_Cortex_BA9	chr2:96752346:T:G	0.0003216	chr2:96841135:G:A	4.082e-08	chr2_97309147_C_T_B38	6.98007e-53	556801bp	468012bp	9.30813e-10	5.79767e-12	0.980048	0.00609047	0.0138617	4.91951e-11	8.98389e-10	0.0517972	0.945907	0.00229615	332	332	0.0115656	eQTL-only association (PP.H2=0.98)	Distinct signals, different variants (PP.H3=0.95)	Weak / None
chr2:96341135-97341135	FAHD2B	ENSG00000144199.12	Brain_Hippocampus	chr2:96752346:T:G	0.0003216	chr2:96841135:G:A	4.082e-08	chr2_97292103_T_C_B38	2.51856e-41	539757bp	450968bp	9.19503e-08	3.4595e-10	0.982729	0.00368379	0.0135875	8.74742e-08	2.4225e-09	0.9347	0.0258461	0.0394533	272	274	0.0258658	eQTL-only association (PP.H2=0.98)	eQTL-only association (PP.H2=0.93)	Weak / None
chr2:96341135-97341135	FAHD2B	ENSG00000144199.12	Brain_Hypothalamus	chr2:96752346:T:G	0.0003216	chr2:96841135:G:A	4.082e-08	chr2_97292103_T_C_B38	8.24894e-47	539757bp	450968bp	0.000487444	8.35922e-07	0.983895	0.00167334	0.0139438	0.000478054	2.04603e-06	0.964939	0.00409938	0.0304811	134	134	0.0165373	eQTL-only association (PP.H2=0.98)	eQTL-only association (PP.H2=0.96)	Weak / None
chr2:96341135-97341135	FAHD2B	ENSG00000144199.12	Brain_Nucleus_accumbens_basal_ganglia	chr2:96752346:T:G	0.0003216	chr2:96841135:G:A	4.082e-08	chr2_97292103_T_C_B38	8.63567e-52	539757bp	450968bp	0.138703	0.000704604	0.837551	0.00423591	0.0188061	0.137916	0.000672976	0.832799	0.00403917	0.0245729	165	165	0.00576679	eQTL-only association (PP.H2=0.84)	eQTL-only association (PP.H2=0.83)	Weak / None
chr2:96341135-97341135	FAHD2B	ENSG00000144199.12	Brain_Putamen_basal_ganglia	chr2:96752346:T:G	0.0003216	chr2:96841135:G:A	4.082e-08	chr2_97292103_T_C_B38	2.67793e-40	539757bp	450968bp	1.69459e-12	1.58824e-14	0.976577	0.00913859	0.0142848	4.91811e-15	1.73153e-12	0.00283206	0.997088	8.0295e-05	453	456	0.0142045	eQTL-only association (PP.H2=0.98)	Distinct signals, different variants (PP.H3=1.00)	Weak / None
chr2:96341135-97341135	FAHD2B	ENSG00000144199.12	Brain_Substantia_nigra	chr2:96752346:T:G	0.0003216	chr2:96841135:G:A	4.082e-08	chr2_97292103_T_C_B38	4.56756e-24	539757bp	450968bp	4.73243e-08	1.50097e-10	0.982885	0.00310337	0.0140116	4.52903e-08	9.21477e-10	0.940738	0.0191001	0.0401619	225	226	0.0261503	eQTL-only association (PP.H2=0.98)	eQTL-only association (PP.H2=0.94)	Weak / None
chr2:96341135-97341135	FAHD2CP	ENSG00000231584.9	Brain_Frontal_Cortex_BA9	chr2:96752346:T:G	0.0003216	chr2:96841135:G:A	4.082e-08	chr2_97309147_C_T_B38	6.98007e-53	556801bp	468012bp	8.89679e-09	1.71234e-10	0.947843	0.0182089	0.0339486	9.29338e-09	2.20457e-11	0.990094	0.00234114	0.00756461	83	83	0.026384	eQTL-only association (PP.H2=0.95)	eQTL-only association (PP.H2=0.99)	Weak / None
chr2:96341135-97341135	FAHD2CP	ENSG00000231584.9	Brain_Spinal_cord_cervical_c-1	chr2:96752346:T:G	0.0003216	chr2:96841135:G:A	4.082e-08	chr2_97292103_T_C_B38	2.36426e-22	539757bp	450968bp	1.64561e-05	4.72205e-07	0.906312	0.0259387	0.0677324	1.79097e-05	5.38993e-08	0.986365	0.00295782	0.0106589	114	114	0.0570735	eQTL-only association (PP.H2=0.91)	eQTL-only association (PP.H2=0.99)	Weak / None
chr2:96341135-97341135	FAM178B	ENSG00000168754.15	Brain_Caudate_basal_ganglia	chr2:96752346:T:G	0.0003216	chr2:96841135:G:A	4.082e-08	chr2_97292103_T_C_B38	1.26769e-50	539757bp	450968bp	0.0436742	0.000110282	0.940445	0.00236131	0.0134091	0.0323877	0.00264986	0.697412	0.0568492	0.210701	175	175	0.197292	eQTL-only association (PP.H2=0.94)	eQTL-only association (PP.H2=0.70)	Weak / None
chr2:96341135-97341135	FAM178B	ENSG00000168754.15	Brain_Frontal_Cortex_BA9	chr2:96752346:T:G	0.0003216	chr2:96841135:G:A	4.082e-08	chr2_97309147_C_T_B38	6.98007e-53	556801bp	468012bp	0.0136575	1.36083e-05	0.969509	0.000950147	0.0158697	0.00681298	0.000536038	0.483634	0.0375803	0.471437	52	52	0.455567	eQTL-only association (PP.H2=0.97)	eQTL-only association (PP.H2=0.48)	Weak / None
chr2:96341135-97341135	FAM178B	ENSG00000168754.15	Brain_Putamen_basal_ganglia	chr2:96752346:T:G	0.0003216	chr2:96841135:G:A	4.082e-08	chr2_97292103_T_C_B38	2.67793e-40	539757bp	450968bp	0.0028378	1.02241e-05	0.968943	0.00346618	0.0247424	0.000619226	0.000379389	0.21143	0.12888	0.658691	199	199	0.633949	eQTL-only association (PP.H2=0.97)	Suggestive colocalization (PP.H4=0.66)	Weak / None
chr2:96341135-97341135	GPAT2P1	ENSG00000237510.7	Brain_Cortex	chr2:96752346:T:G	0.0003216	chr2:96841135:G:A	4.082e-08	chr2_97292103_T_C_B38	1.28927e-48	539757bp	450968bp	0.0026491	4.92067e-05	0.765286	0.0139971	0.218019	0.00328178	1.29077e-05	0.948059	0.00368388	0.044962	118	118	0.173057	eQTL-only association (PP.H2=0.77)	eQTL-only association (PP.H2=0.95)	Weak / None
chr2:96341135-97341135	GPAT2P1	ENSG00000237510.7	Brain_Spinal_cord_cervical_c-1	chr2:96752346:T:G	0.0003216	chr2:96841135:G:A	4.082e-08	chr2_97292103_T_C_B38	2.36426e-22	539757bp	450968bp	0.00285585	4.24917e-05	0.776928	0.011351	0.208822	0.00344216	7.28816e-06	0.936433	0.00192454	0.0581932	55	55	0.150629	eQTL-only association (PP.H2=0.78)	eQTL-only association (PP.H2=0.94)	Weak / None
chr2:96341135-97341135	ITPRIPL1	ENSG00000198885.10	Brain_Caudate_basal_ganglia	chr2:96752346:T:G	0.0003216	chr2:96841135:G:A	4.082e-08	chr2_97292103_T_C_B38	1.26769e-50	539757bp	450968bp	0.00615356	8.78575e-05	0.820645	0.0115552	0.161558	0.00704857	1.62967e-05	0.940006	0.00212254	0.050807	70	70	0.110751	eQTL-only association (PP.H2=0.82)	eQTL-only association (PP.H2=0.94)	Weak / None
chr2:96341135-97341135	ITPRIPL1	ENSG00000198885.10	Brain_Cerebellar_Hemisphere	chr2:96752346:T:G	0.0003216	chr2:96841135:G:A	4.082e-08	chr2_97292103_T_C_B38	4.6467e-47	539757bp	450968bp	6.09916e-35	1.68044e-36	0.754127	0.0205524	0.225321	7.92753e-35	4.67574e-37	0.980195	0.00576726	0.0140379	185	185	0.211283	eQTL-only association (PP.H2=0.75)	eQTL-only association (PP.H2=0.98)	Weak / None
chr2:96341135-97341135	ITPRIPL1	ENSG00000198885.10	Brain_Cerebellum	chr2:96752346:T:G	0.0003216	chr2:96841135:G:A	4.082e-08	chr2_97309147_C_T_B38	6.84432e-44	556801bp	468012bp	8.49321e-50	2.52941e-51	0.752859	0.0221964	0.224944	1.10553e-49	6.78095e-52	0.979969	0.00599677	0.0140347	189	189	0.21091	eQTL-only association (PP.H2=0.75)	eQTL-only association (PP.H2=0.98)	Weak / None
chr2:96341135-97341135	ITPRIPL1	ENSG00000198885.10	Brain_Cortex	chr2:96752346:T:G	0.0003216	chr2:96841135:G:A	4.082e-08	chr2_97292103_T_C_B38	1.28927e-48	539757bp	450968bp	6.73362e-06	1.49727e-07	0.930526	0.0206422	0.0488251	7.1651e-06	1.73717e-08	0.990153	0.00239316	0.00744714	87	87	0.0413779	eQTL-only association (PP.H2=0.93)	eQTL-only association (PP.H2=0.99)	Weak / None
chr2:96341135-97341135	ITPRIPL1	ENSG00000198885.10	Brain_Frontal_Cortex_BA9	chr2:96752346:T:G	0.0003216	chr2:96841135:G:A	4.082e-08	chr2_97309147_C_T_B38	6.98007e-53	556801bp	468012bp	0.000129255	2.25971e-06	0.850295	0.0147304	0.134843	0.000150497	3.29081e-07	0.99003	0.00215717	0.00766238	76	76	0.127181	eQTL-only association (PP.H2=0.85)	eQTL-only association (PP.H2=0.99)	Weak / None
chr2:96341135-97341135	ITPRIPL1	ENSG00000198885.10	Brain_Spinal_cord_cervical_c-1	chr2:96752346:T:G	0.0003216	chr2:96841135:G:A	4.082e-08	chr2_97292103_T_C_B38	2.36426e-22	539757bp	450968bp	2.62397e-05	4.44664e-07	0.814947	0.0136389	0.171388	3.16916e-05	7.62827e-08	0.984272	0.00235583	0.0133404	60	60	0.158048	eQTL-only association (PP.H2=0.81)	eQTL-only association (PP.H2=0.98)	Weak / None
chr2:96341135-97341135	LMAN2L	ENSG00000114988.12	Brain_Caudate_basal_ganglia	chr2:96752346:T:G	0.0003216	chr2:96841135:G:A	4.082e-08	chr2_97292103_T_C_B38	1.26769e-50	539757bp	450968bp	3.68681e-06	3.29672e-08	0.904422	0.00799971	0.0875747	4.00219e-06	3.83176e-09	0.981789	0.000922697	0.0172842	60	60	0.0702906	eQTL-only association (PP.H2=0.90)	eQTL-only association (PP.H2=0.98)	Weak / None
chr2:96341135-97341135	NEURL3	ENSG00000163121.10	Brain_Caudate_basal_ganglia	chr2:96752346:T:G	0.0003216	chr2:96841135:G:A	4.082e-08	chr2_97292103_T_C_B38	1.26769e-50	539757bp	450968bp	1.26367e-09	2.98669e-11	0.926703	0.0218513	0.0514462	1.34942e-09	3.94318e-12	0.989589	0.00288417	0.00752676	109	109	0.0439194	eQTL-only association (PP.H2=0.93)	eQTL-only association (PP.H2=0.99)	Weak / None
chr2:96341135-97341135	NEURL3	ENSG00000163121.10	Brain_Putamen_basal_ganglia	chr2:96752346:T:G	0.0003216	chr2:96841135:G:A	4.082e-08	chr2_97292103_T_C_B38	2.67793e-40	539757bp	450968bp	7.69792e-08	1.31197e-09	0.898429	0.0152257	0.0863454	8.46979e-08	1.99791e-10	0.988514	0.0023226	0.00916342	89	89	0.077182	eQTL-only association (PP.H2=0.90)	eQTL-only association (PP.H2=0.99)	Weak / None
chr2:96341135-97341135	TMEM127	ENSG00000135956.9	Brain_Caudate_basal_ganglia	chr2:96752346:T:G	0.0003216	chr2:96841135:G:A	4.082e-08	chr2_97292103_T_C_B38	1.26769e-50	539757bp	450968bp	4.62256e-05	4.98997e-07	0.922164	0.00988669	0.067903	4.97287e-05	4.45187e-08	0.992048	0.000881092	0.00702105	64	64	0.0608819	eQTL-only association (PP.H2=0.92)	eQTL-only association (PP.H2=0.99)	Weak / None
chr2:96341135-97341135	TMEM127	ENSG00000135956.9	Brain_Cerebellar_Hemisphere	chr2:96752346:T:G	0.0003216	chr2:96841135:G:A	4.082e-08	chr2_97292103_T_C_B38	4.6467e-47	539757bp	450968bp	0.115619	0.000177185	0.869819	0.00131993	0.0130651	0.113311	0.000411469	0.852456	0.00306479	0.030757	114	114	0.0176919	eQTL-only association (PP.H2=0.87)	eQTL-only association (PP.H2=0.85)	Weak / None
chr2:96341135-97341135	TMEM127	ENSG00000135956.9	Brain_Nucleus_accumbens_basal_ganglia	chr2:96752346:T:G	0.0003216	chr2:96841135:G:A	4.082e-08	chr2_97292103_T_C_B38	8.63567e-52	539757bp	450968bp	0.000761373	8.38002e-06	0.911504	0.00995467	0.0777711	0.000828109	5.67876e-07	0.9914	0.000672755	0.00709815	56	56	0.070673	eQTL-only association (PP.H2=0.91)	eQTL-only association (PP.H2=0.99)	Weak / None
chr2:96341135-97341135	TRIM43CP	ENSG00000144188.9	Brain_Cerebellar_Hemisphere	chr2:96752346:T:G	0.0003216	chr2:96841135:G:A	4.082e-08	chr2_97292103_T_C_B38	4.6467e-47	539757bp	450968bp	0.0120178	2.89357e-05	0.974152	0.00233403	0.011467	0.0118112	5.87928e-05	0.9575	0.00474028	0.0258895	195	197	0.0144225	eQTL-only association (PP.H2=0.97)	eQTL-only association (PP.H2=0.96)	Weak / None
chr2:96341135-97341135	TRIM43CP	ENSG00000144188.9	Brain_Cerebellum	chr2:96752346:T:G	0.0003216	chr2:96841135:G:A	4.082e-08	chr2_97309147_C_T_B38	6.84432e-44	556801bp	468012bp	0.508143	0.000408132	0.485305	0.000384028	0.0057601	0.50235	0.00110549	0.479772	0.00104007	0.0157325	64	64	0.00997241	No signal (PP.H0=0.51)	No signal (PP.H0=0.50)	Weak / None
chr2:96341135-97341135	UBTFL6	ENSG00000228970.6	Brain_Caudate_basal_ganglia	chr2:96752346:T:G	0.0003216	chr2:96841135:G:A	4.082e-08	chr2_97292103_T_C_B38	1.26769e-50	539757bp	450968bp	0.0203295	4.09214e-05	0.951564	0.00188923	0.0261767	0.0190772	0.000193141	0.892944	0.00896154	0.0788239	153	153	0.0526472	eQTL-only association (PP.H2=0.95)	eQTL-only association (PP.H2=0.89)	Weak / None
chr2:96341135-97341135	ZAP70	ENSG00000115085.14	Brain_Anterior_cingulate_cortex_BA24	chr2:96752346:T:G	0.0003216	chr2:96841135:G:A	4.082e-08	chr2_97292103_T_C_B38	1.03859e-35	539757bp	450968bp	0.0189151	2.91527e-05	0.952156	0.00144004	0.02746	0.0183161	6.94824e-05	0.922005	0.00344147	0.0561679	116	116	0.0287079	eQTL-only association (PP.H2=0.95)	eQTL-only association (PP.H2=0.92)	Weak / None
chr2:96341135-97341135	ZAP70	ENSG00000115085.14	Brain_Cerebellar_Hemisphere	chr2:96752346:T:G	0.0003216	chr2:96841135:G:A	4.082e-08	chr2_97292103_T_C_B38	4.6467e-47	539757bp	450968bp	1.76347e-17	1.6597e-19	0.958609	0.0089896	0.0324015	1.68554e-17	3.73455e-19	0.916083	0.0202333	0.0636838	285	287	0.0312823	eQTL-only association (PP.H2=0.96)	eQTL-only association (PP.H2=0.92)	Weak / None
chr2:96341135-97341135	ZAP70	ENSG00000115085.14	Brain_Cerebellum	chr2:96752346:T:G	0.0003216	chr2:96841135:G:A	4.082e-08	chr2_97309147_C_T_B38	6.84432e-44	556801bp	468012bp	6.7471e-22	5.10255e-24	0.960311	0.00722998	0.0324591	2.81003e-22	4.02108e-22	0.399933	0.572265	0.0278024	272	274	0.0046567	eQTL-only association (PP.H2=0.96)	Distinct signals, different variants (PP.H3=0.57)	Weak / None
chr2:96341135-97341135	ZAP70	ENSG00000115085.14	Brain_Cortex	chr2:96752346:T:G	0.0003216	chr2:96841135:G:A	4.082e-08	chr2_97292103_T_C_B38	1.28927e-48	539757bp	450968bp	0.0126148	2.96365e-05	0.963546	0.00224213	0.021567	0.0122505	7.40819e-05	0.937254	0.00562299	0.0447986	173	174	0.0232316	eQTL-only association (PP.H2=0.96)	eQTL-only association (PP.H2=0.94)	Weak / None
chr2:96341135-97341135	ZAP70	ENSG00000115085.14	Brain_Frontal_Cortex_BA9	chr2:96752346:T:G	0.0003216	chr2:96841135:G:A	4.082e-08	chr2_97309147_C_T_B38	6.98007e-53	556801bp	468012bp	0.0407539	5.78279e-05	0.929454	0.00129041	0.0284443	0.0394145	0.000150843	0.898906	0.00338206	0.0581471	101	101	0.0297028	eQTL-only association (PP.H2=0.93)	eQTL-only association (PP.H2=0.90)	Weak / None
chr2:96341135-97341135	ZAP70	ENSG00000115085.14	Brain_Hippocampus	chr2:96752346:T:G	0.0003216	chr2:96841135:G:A	4.082e-08	chr2_97292103_T_C_B38	2.51856e-41	539757bp	450968bp	0.00322392	6.21661e-06	0.963139	0.00182539	0.0318055	0.00311238	1.31759e-05	0.929817	0.0038731	0.0631848	142	142	0.0313793	eQTL-only association (PP.H2=0.96)	eQTL-only association (PP.H2=0.93)	Weak / None
chr2:96341135-97341135	ZAP70	ENSG00000115085.14	Brain_Nucleus_accumbens_basal_ganglia	chr2:96752346:T:G	0.0003216	chr2:96841135:G:A	4.082e-08	chr2_97292103_T_C_B38	8.63567e-52	539757bp	450968bp	7.62536e-07	2.83757e-09	0.96388	0.00355426	0.0325645	3.35573e-07	4.32488e-07	0.424042	0.546477	0.0294802	220	221	0.00308435	eQTL-only association (PP.H2=0.96)	Distinct signals, different variants (PP.H3=0.55)	Weak / None
chr2:134334675-135334675	CCNT2	ENSG00000082258.13	Brain_Amygdala	chr2:134825600:A:G	2.34e-16	chr2:134834675:T:C	1.912e-25	chr2_134998046_T_C_B38	2.19315e-05	172446bp	163371bp	0.0969767	0.00355224	0.538749	0.0193929	0.341329	3.00694e-05	0.00760389	0.000167049	0.0412921	0.950907	51	51	0.609578	eQTL-only association (PP.H2=0.54)	Strong colocalization (PP.H4=0.95)	Strong in Males only
chr2:134334675-135334675	CCNT2	ENSG00000082258.13	Brain_Anterior_cingulate_cortex_BA24	chr2:134825600:A:G	2.34e-16	chr2:134834675:T:C	1.912e-25	chr2_134921318_A_G_B38	3.63858e-13	95718bp	86643bp	1.07265e-09	2.62415e-09	0.240411	0.587972	0.171618	7.02337e-13	3.17049e-10	0.000157413	0.0701296	0.929713	109	109	0.758095	Distinct signals, different variants (PP.H3=0.59)	Strong colocalization (PP.H4=0.93)	Strong in Males only
chr2:134334675-135334675	CCNT2	ENSG00000082258.13	Brain_Caudate_basal_ganglia	chr2:134825600:A:G	2.34e-16	chr2:134834675:T:C	1.912e-25	chr2_134921318_A_G_B38	8.46465e-14	95718bp	86643bp	5.80969e-16	2.2539e-09	2.57756e-07	0.999979	2.08096e-05	1.10068e-23	2.2539e-09	4.88335e-15	0.999977	2.31307e-05	234	234	2.32114e-06	Distinct signals, different variants (PP.H3=1.00)	Distinct signals, different variants (PP.H3=1.00)	Weak / None
chr2:134334675-135334675	CCNT2	ENSG00000082258.13	Brain_Cerebellar_Hemisphere	chr2:134825600:A:G	2.34e-16	chr2:134834675:T:C	1.912e-25	chr2_134924524_G_A_B38	5.84508e-27	98924bp	89849bp	1.84977e-23	2.53637e-13	7.293e-11	1	4.27922e-11	7.56828e-32	2.53637e-13	2.9839e-19	1	5.7958e-12	203	203	3.69964e-11	Distinct signals, different variants (PP.H3=1.00)	Distinct signals, different variants (PP.H3=1.00)	Weak / None
chr2:134334675-135334675	CCNT2	ENSG00000082258.13	Brain_Cerebellum	chr2:134825600:A:G	2.34e-16	chr2:134834675:T:C	1.912e-25	chr2_134924524_G_A_B38	1.21629e-32	98924bp	89849bp	9.19007e-27	1.2606e-16	7.29024e-11	1	3.91534e-11	3.76105e-35	1.2606e-16	2.98354e-19	1	2.07244e-14	297	297	3.91327e-11	Distinct signals, different variants (PP.H3=1.00)	Distinct signals, different variants (PP.H3=1.00)	Weak / None
chr2:134334675-135334675	CCNT2	ENSG00000082258.13	Brain_Cortex	chr2:134825600:A:G	2.34e-16	chr2:134834675:T:C	1.912e-25	chr2_134943919_T_C_B38	6.92438e-17	118319bp	109244bp	4.61245e-22	5.08437e-14	9.07182e-09	1	5.24771e-09	1.50726e-28	5.08437e-14	2.9645e-15	1	3.20856e-09	383	383	2.03915e-09	Distinct signals, different variants (PP.H3=1.00)	Distinct signals, different variants (PP.H3=1.00)	Weak / None
chr2:134334675-135334675	CCNT2	ENSG00000082258.13	Brain_Frontal_Cortex_BA9	chr2:134825600:A:G	2.34e-16	chr2:134834675:T:C	1.912e-25	chr2_134725811_T_C_B38	3.84795e-11	99789bp	108864bp	2.0731e-11	0.000132542	1.55589e-07	0.994737	0.00512998	2.20186e-19	0.000132631	1.65253e-15	0.995407	0.00445992	162	162	0.000670056	Distinct signals, different variants (PP.H3=0.99)	Distinct signals, different variants (PP.H3=1.00)	Weak / None
chr2:134334675-135334675	CCNT2	ENSG00000082258.13	Brain_Hippocampus	chr2:134825600:A:G	2.34e-16	chr2:134834675:T:C	1.912e-25	chr2_134970439_A_G_B38	5.28448e-07	144839bp	135764bp	0.00199037	0.00119919	0.324036	0.194753	0.478022	9.50082e-07	0.000428103	0.000154675	0.0687652	0.930651	93	93	0.452629	Suggestive colocalization (PP.H4=0.48)	Strong colocalization (PP.H4=0.93)	Strong in Males only
chr2:134334675-135334675	CCNT2	ENSG00000082258.13	Brain_Hypothalamus	chr2:134825600:A:G	2.34e-16	chr2:134834675:T:C	1.912e-25	chr2_134967849_C_A_B38	1.66393e-07	142249bp	133174bp	0.00301439	0.00176189	0.141498	0.0819324	0.771794	1.10321e-05	0.00221687	0.000517856	0.103168	0.894087	60	60	0.122293	Suggestive colocalization (PP.H4=0.77)	Strong colocalization (PP.H4=0.89)	Strong in Males only
chr2:134334675-135334675	CCNT2	ENSG00000082258.13	Brain_Nucleus_accumbens_basal_ganglia	chr2:134825600:A:G	2.34e-16	chr2:134834675:T:C	1.912e-25	chr2_134919698_G_A_B38	2.15664e-12	94098bp	85023bp	9.45236e-15	2.08297e-08	4.53791e-07	0.999999	8.17939e-07	1.43467e-22	2.08297e-08	6.8876e-15	0.999999	5.62542e-07	161	161	2.55396e-07	Distinct signals, different variants (PP.H3=1.00)	Distinct signals, different variants (PP.H3=1.00)	Weak / None
chr2:134334675-135334675	CCNT2	ENSG00000082258.13	Brain_Putamen_basal_ganglia	chr2:134825600:A:G	2.34e-16	chr2:134834675:T:C	1.912e-25	chr2_134843954_T_A_B38	9.82283e-08	18354bp	9279bp	3.49874e-09	0.00789048	3.23603e-07	0.729538	0.262571	5.02905e-17	0.00775213	4.65144e-15	0.716729	0.275519	125	125	0.0129479	Distinct signals, different variants (PP.H3=0.73)	Distinct signals, different variants (PP.H3=0.72)	Weak / None
chr2:134334675-135334675	CCNT2	ENSG00000082258.13	Brain_Spinal_cord_cervical_c-1	chr2:134825600:A:G	2.34e-16	chr2:134834675:T:C	1.912e-25	chr2_134968719_A_G_B38	2.02015e-07	143119bp	134044bp	2.00327e-10	0.000694872	4.15631e-08	0.143314	0.855992	3.75994e-18	0.000561245	7.80099e-16	0.115561	0.883878	198	198	0.0278861	Strong colocalization (PP.H4=0.86)	Strong colocalization (PP.H4=0.88)	Strong in Both
chr2:134334675-135334675	CCNT2	ENSG00000082258.13	Brain_Substantia_nigra	chr2:134825600:A:G	2.34e-16	chr2:134834675:T:C	1.912e-25	chr2_134924524_G_A_B38	1.20301e-09	98924bp	89849bp	4.33177e-06	2.84956e-06	0.362978	0.238378	0.398637	1.98671e-09	8.98743e-07	0.000166475	0.0743841	0.925449	100	100	0.526811	Suggestive colocalization (PP.H4=0.40)	Strong colocalization (PP.H4=0.93)	Strong in Males only
chr2:134334675-135334675	CCNT2-AS1	ENSG00000224043.8	Brain_Cerebellar_Hemisphere	chr2:134825600:A:G	2.34e-16	chr2:134834675:T:C	1.912e-25	chr2_134924524_G_A_B38	5.84508e-27	98924bp	89849bp	1.70126e-37	1.91907e-27	8.86503e-11	1	5.60713e-11	1.01725e-45	1.91907e-27	5.30074e-19	1	4.53789e-15	396	396	5.60668e-11	Distinct signals, different variants (PP.H3=1.00)	Distinct signals, different variants (PP.H3=1.00)	Weak / None
chr2:134334675-135334675	CCNT2-AS1	ENSG00000224043.8	Brain_Cerebellum	chr2:134825600:A:G	2.34e-16	chr2:134834675:T:C	1.912e-25	chr2_134924524_G_A_B38	1.21629e-32	98924bp	89849bp	1.52647e-48	2.14932e-38	7.10212e-11	1	4.10119e-11	6.41257e-57	2.14932e-38	2.98354e-19	1	2.35753e-15	479	479	4.10095e-11	Distinct signals, different variants (PP.H3=1.00)	Distinct signals, different variants (PP.H3=1.00)	Weak / None
chr2:134334675-135334675	CCNT2-AS1	ENSG00000224043.8	Brain_Hippocampus	chr2:134825600:A:G	2.34e-16	chr2:134834675:T:C	1.912e-25	chr2_134970439_A_G_B38	5.28448e-07	144839bp	135764bp	0.0312787	0.00298228	0.368008	0.0345246	0.563206	5.98696e-05	0.00308613	0.000704393	0.0353489	0.960801	54	54	0.397595	Suggestive colocalization (PP.H4=0.56)	Strong colocalization (PP.H4=0.96)	Strong in Males only
chr2:134334675-135334675	CCNT2-AS1	ENSG00000224043.8	Brain_Putamen_basal_ganglia	chr2:134825600:A:G	2.34e-16	chr2:134834675:T:C	1.912e-25	chr2_134843954_T_A_B38	9.82283e-08	18354bp	9279bp	0.00101206	0.000612764	0.376312	0.227449	0.394614	9.13222e-07	0.000411542	0.000339563	0.152176	0.847072	100	100	0.452458	Suggestive colocalization (PP.H4=0.39)	Strong colocalization (PP.H4=0.85)	Strong in Males only
chr2:134334675-135334675	CCNT2-AS1	ENSG00000224043.8	Brain_Spinal_cord_cervical_c-1	chr2:134825600:A:G	2.34e-16	chr2:134834675:T:C	1.912e-25	chr2_134968719_A_G_B38	2.02015e-07	143119bp	134044bp	6.01695e-09	0.0106315	2.56415e-08	0.0443616	0.945007	1.07513e-16	0.0134019	4.5817e-16	0.0561824	0.930416	52	52	0.0145912	Strong colocalization (PP.H4=0.95)	Strong colocalization (PP.H4=0.93)	Strong in Both
chr2:134334675-135334675	ENSG00000287463	ENSG00000287463.1	Brain_Cerebellar_Hemisphere	chr2:134825600:A:G	2.34e-16	chr2:134834675:T:C	1.912e-25	chr2_134924524_G_A_B38	5.84508e-27	98924bp	89849bp	1.64216e-13	0.00230942	2.74185e-11	0.384981	0.61271	6.82896e-22	0.00228887	1.1402e-19	0.381547	0.616165	324	324	0.00345511	Suggestive colocalization (PP.H4=0.61)	Suggestive colocalization (PP.H4=0.62)	Weak / None
chr2:134334675-135334675	ENSG00000287463	ENSG00000287463.1	Brain_Cerebellum	chr2:134825600:A:G	2.34e-16	chr2:134834675:T:C	1.912e-25	chr2_134924524_G_A_B38	1.21629e-32	98924bp	89849bp	1.72772e-14	0.00024212	6.67196e-11	0.934935	0.0648231	7.2085e-23	0.000241598	2.78372e-19	0.932917	0.0668411	225	225	0.00201804	Distinct signals, different variants (PP.H3=0.93)	Distinct signals, different variants (PP.H3=0.93)	Weak / None
chr2:134334675-135334675	MCM6	ENSG00000076003.5	Brain_Cerebellar_Hemisphere	chr2:134825600:A:G	2.34e-16	chr2:134834675:T:C	1.912e-25	chr2_134924524_G_A_B38	5.84508e-27	98924bp	89849bp	1.05696e-06	6.72424e-06	0.00144627	0.00821062	0.990335	7.71293e-10	3.06149e-06	1.05538e-06	0.00319231	0.996804	192	192	0.00646824	Strong colocalization (PP.H4=0.99)	Strong colocalization (PP.H4=1.00)	Strong in Both
chr2:134334675-135334675	MCM6	ENSG00000076003.5	Brain_Cerebellum	chr2:134825600:A:G	2.34e-16	chr2:134834675:T:C	1.912e-25	chr2_134924524_G_A_B38	1.21629e-32	98924bp	89849bp	5.49864e-07	4.05893e-06	0.00667073	0.0482963	0.945028	4.96261e-10	1.9703e-06	6.02045e-06	0.0229258	0.977066	282	282	0.0320379	Strong colocalization (PP.H4=0.95)	Strong colocalization (PP.H4=0.98)	Strong in Both
chr2:134334675-135334675	MCM6	ENSG00000076003.5	Brain_Frontal_Cortex_BA9	chr2:134825600:A:G	2.34e-16	chr2:134834675:T:C	1.912e-25	chr2_134725811_T_C_B38	3.84795e-11	99789bp	108864bp	0.000963372	0.00203736	0.219663	0.464233	0.313104	4.25252e-05	0.00040174	0.00969635	0.0907033	0.899156	217	217	0.586053	Distinct signals, different variants (PP.H3=0.46)	Strong colocalization (PP.H4=0.90)	Strong in Males only
chr2:134334675-135334675	RAB3GAP1	ENSG00000115839.19	Brain_Cerebellum	chr2:134825600:A:G	2.34e-16	chr2:134834675:T:C	1.912e-25	chr2_134924524_G_A_B38	1.21629e-32	98924bp	89849bp	0.717269	0.00121449	0.273954	0.000456758	0.00710538	0.705427	0.00349248	0.269431	0.00131358	0.020335	65	65	0.0132296	No signal (PP.H0=0.72)	No signal (PP.H0=0.71)	Weak / None
chr2:134334675-135334675	TMEM163	ENSG00000152128.13	Brain_Anterior_cingulate_cortex_BA24	chr2:134825600:A:G	2.34e-16	chr2:134834675:T:C	1.912e-25	chr2_134921318_A_G_B38	3.63858e-13	95718bp	86643bp	2.57139e-13	0.00165452	1.46898e-10	0.945143	0.0532024	1.78114e-21	0.00165067	1.01753e-18	0.94294	0.0554092	282	282	0.0022068	Distinct signals, different variants (PP.H3=0.95)	Distinct signals, different variants (PP.H3=0.94)	Weak / None
chr2:134334675-135334675	TMEM163	ENSG00000152128.13	Brain_Caudate_basal_ganglia	chr2:134825600:A:G	2.34e-16	chr2:134834675:T:C	1.912e-25	chr2_134921318_A_G_B38	8.46465e-14	95718bp	86643bp	2.21376e-15	3.06231e-05	1.07324e-12	0.0138601	0.986109	1.1654e-23	3.90608e-05	5.64994e-21	0.0179548	0.982006	251	251	0.00410317	Strong colocalization (PP.H4=0.99)	Strong colocalization (PP.H4=0.98)	Strong in Both
chr2:134334675-135334675	TMEM163	ENSG00000152128.13	Brain_Cerebellar_Hemisphere	chr2:134825600:A:G	2.34e-16	chr2:134834675:T:C	1.912e-25	chr2_134924524_G_A_B38	5.84508e-27	98924bp	89849bp	3.32722e-19	4.56262e-09	7.29234e-11	1	3.2059e-07	1.36134e-27	4.56262e-09	2.98368e-19	1	3.19173e-07	191	191	1.41754e-09	Distinct signals, different variants (PP.H3=1.00)	Distinct signals, different variants (PP.H3=1.00)	Weak / None
chr2:134334675-135334675	TMEM163	ENSG00000152128.13	Brain_Cerebellum	chr2:134825600:A:G	2.34e-16	chr2:134834675:T:C	1.912e-25	chr2_134924524_G_A_B38	1.21629e-32	98924bp	89849bp	3.59988e-17	4.93776e-07	7.29029e-11	0.999971	2.89683e-05	1.47321e-25	4.93778e-07	2.98346e-19	0.999973	2.61349e-05	334	334	2.83348e-06	Distinct signals, different variants (PP.H3=1.00)	Distinct signals, different variants (PP.H3=1.00)	Weak / None
chr2:134334675-135334675	TMEM163	ENSG00000152128.13	Brain_Cortex	chr2:134825600:A:G	2.34e-16	chr2:134834675:T:C	1.912e-25	chr2_134943919_T_C_B38	6.92438e-17	118319bp	109244bp	7.12315e-16	1.00269e-05	2.21662e-11	0.311334	0.688656	2.83983e-24	9.51831e-06	8.83713e-20	0.295491	0.704499	440	440	0.0158435	Suggestive colocalization (PP.H4=0.69)	Suggestive colocalization (PP.H4=0.70)	Weak / None
chr2:134334675-135334675	TMEM163	ENSG00000152128.13	Brain_Frontal_Cortex_BA9	chr2:134825600:A:G	2.34e-16	chr2:134834675:T:C	1.912e-25	chr2_134725811_T_C_B38	3.84795e-11	99789bp	108864bp	1.42977e-14	1.33775e-06	1.06874e-08	0.999955	4.40988e-05	1.50841e-23	1.33776e-06	1.12752e-17	0.999967	3.13727e-05	225	225	1.27261e-05	Distinct signals, different variants (PP.H3=1.00)	Distinct signals, different variants (PP.H3=1.00)	Weak / None
chr2:134334675-135334675	TMEM163	ENSG00000152128.13	Brain_Nucleus_accumbens_basal_ganglia	chr2:134825600:A:G	2.34e-16	chr2:134834675:T:C	1.912e-25	chr2_134919698_G_A_B38	2.15664e-12	94098bp	85023bp	1.87342e-16	2.58255e-06	8.48308e-13	0.0107048	0.989293	7.80445e-25	2.61583e-06	3.53395e-21	0.0108557	0.989142	212	212	0.000150896	Strong colocalization (PP.H4=0.99)	Strong colocalization (PP.H4=0.99)	Strong in Both
chr2:134334675-135334675	TMEM163	ENSG00000152128.13	Brain_Putamen_basal_ganglia	chr2:134825600:A:G	2.34e-16	chr2:134834675:T:C	1.912e-25	chr2_134843954_T_A_B38	9.82283e-08	18354bp	9279bp	6.08212e-14	0.00083423	1.38688e-11	0.189416	0.80975	2.46839e-22	0.000827319	5.62857e-20	0.187838	0.811334	212	212	0.00158427	Strong colocalization (PP.H4=0.81)	Strong colocalization (PP.H4=0.81)	Strong in Both
chr2:134334675-135334675	VDAC2P4	ENSG00000234682.1	Brain_Cerebellar_Hemisphere	chr2:134825600:A:G	2.34e-16	chr2:134834675:T:C	1.912e-25	chr2_134924524_G_A_B38	5.84508e-27	98924bp	89849bp	8.57459e-18	1.17635e-07	7.28871e-11	0.999942	5.82378e-05	3.50981e-26	1.17637e-07	2.98347e-19	0.999954	4.55512e-05	378	378	1.26866e-05	Distinct signals, different variants (PP.H3=1.00)	Distinct signals, different variants (PP.H3=1.00)	Weak / None
chr2:134334675-135334675	VDAC2P4	ENSG00000234682.1	Brain_Cerebellum	chr2:134825600:A:G	2.34e-16	chr2:134834675:T:C	1.912e-25	chr2_134924524_G_A_B38	1.21629e-32	98924bp	89849bp	6.80689e-13	0.00955397	4.5389e-11	0.636713	0.353733	2.83648e-21	0.0095071	1.89139e-19	0.633585	0.356908	393	393	0.00317512	Distinct signals, different variants (PP.H3=0.64)	Distinct signals, different variants (PP.H3=0.63)	Weak / None
chr2:134334675-135334675	ZRANB3	ENSG00000121988.18	Brain_Anterior_cingulate_cortex_BA24	chr2:134825600:A:G	2.34e-16	chr2:134834675:T:C	1.912e-25	chr2_134921318_A_G_B38	3.63858e-13	95718bp	86643bp	6.0898e-10	0.00222215	3.03332e-08	0.109797	0.887981	1.14829e-17	0.00171439	5.71963e-16	0.0844794	0.913806	138	138	0.0258253	Strong colocalization (PP.H4=0.89)	Strong colocalization (PP.H4=0.91)	Strong in Both
chr2:134334675-135334675	ZRANB3	ENSG00000121988.18	Brain_Frontal_Cortex_BA9	chr2:134825600:A:G	2.34e-16	chr2:134834675:T:C	1.912e-25	chr2_134725811_T_C_B38	3.84795e-11	99789bp	108864bp	6.04035e-08	0.0341948	7.76425e-07	0.439012	0.526793	9.19909e-14	0.0330722	1.18245e-12	0.424566	0.542361	139	139	0.0155687	Suggestive colocalization (PP.H4=0.53)	Suggestive colocalization (PP.H4=0.54)	Weak / None
chr2:152362205-153362205	ARL6IP6	ENSG00000177917.12	Brain_Caudate_basal_ganglia	chr2:152862205:C:G	1.758e-08	chr2:153284578:T:A	0.0003271	chr2_152441643_C_T_B38	2.54876e-13	420562bp	842935bp	0.00246114	3.23484e-06	0.985987	0.00128569	0.0102629	0.00245752	3.01693e-06	0.984539	0.00119684	0.011804	104	104	0.00154109	eQTL-only association (PP.H2=0.99)	eQTL-only association (PP.H2=0.98)	Weak / None
chr2:152362205-153362205	ARL6IP6	ENSG00000177917.12	Brain_Cerebellar_Hemisphere	chr2:152862205:C:G	1.758e-08	chr2:153284578:T:A	0.0003271	chr2_152441643_C_T_B38	4.94485e-17	420562bp	842935bp	3.22579e-06	5.19041e-09	0.990443	0.00158569	0.00796793	3.22557e-06	5.17678e-09	0.990378	0.00158144	0.00803753	87	87	6.96065e-05	eQTL-only association (PP.H2=0.99)	eQTL-only association (PP.H2=0.99)	Weak / None
chr2:152362205-153362205	ARL6IP6	ENSG00000177917.12	Brain_Cerebellum	chr2:152862205:C:G	1.758e-08	chr2:153284578:T:A	0.0003271	chr2_152735826_ATACT_A_B38	1.08535e-16	126379bp	548752bp	5.3856e-14	4.73423e-13	0.102052	0.897087	0.000861273	5.21062e-13	1.9178e-15	0.987359	0.00362502	0.00901595	269	269	0.00815467	Distinct signals, different variants (PP.H3=0.90)	eQTL-only association (PP.H2=0.99)	Weak / None
chr2:152362205-153362205	ARL6IP6	ENSG00000177917.12	Brain_Frontal_Cortex_BA9	chr2:152862205:C:G	1.758e-08	chr2:153284578:T:A	0.0003271	chr2_152450309_A_C_B38	7.1881e-09	411896bp	834269bp	0.0652535	0.000158271	0.918289	0.0022132	0.0140861	0.0656164	5.30589e-05	0.923396	0.000736481	0.0101982	73	73	0.00388782	eQTL-only association (PP.H2=0.92)	eQTL-only association (PP.H2=0.92)	Weak / None
chr2:152362205-153362205	ENSG00000287085	ENSG00000287085.1	Brain_Caudate_basal_ganglia	chr2:152862205:C:G	1.758e-08	chr2:153284578:T:A	0.0003271	chr2_152441643_C_T_B38	2.54876e-13	420562bp	842935bp	4.43013e-06	9.64239e-09	0.982721	0.00212379	0.0151509	4.41176e-06	9.17949e-09	0.978646	0.00201692	0.0193326	123	123	0.00418165	eQTL-only association (PP.H2=0.98)	eQTL-only association (PP.H2=0.98)	Weak / None
chr2:152362205-153362205	ENSG00000287085	ENSG00000287085.1	Brain_Cerebellar_Hemisphere	chr2:152862205:C:G	1.758e-08	chr2:153284578:T:A	0.0003271	chr2_152441643_C_T_B38	4.94485e-17	420562bp	842935bp	3.59226e-09	8.41827e-12	0.982287	0.00228651	0.0154268	3.58014e-09	7.75806e-12	0.978971	0.00210248	0.0189267	142	142	0.00349995	eQTL-only association (PP.H2=0.98)	eQTL-only association (PP.H2=0.98)	Weak / None
chr2:152362205-153362205	ENSG00000287085	ENSG00000287085.1	Brain_Cerebellum	chr2:152862205:C:G	1.758e-08	chr2:153284578:T:A	0.0003271	chr2_152735826_ATACT_A_B38	1.08535e-16	126379bp	548752bp	0.000764139	2.13311e-06	0.980729	0.00272194	0.015783	0.000762874	1.7415e-06	0.979105	0.0022172	0.017913	149	149	0.00212996	eQTL-only association (PP.H2=0.98)	eQTL-only association (PP.H2=0.98)	Weak / None
chr2:152362205-153362205	ENSG00000287085	ENSG00000287085.1	Brain_Frontal_Cortex_BA9	chr2:152862205:C:G	1.758e-08	chr2:153284578:T:A	0.0003271	chr2_152450309_A_C_B38	7.1881e-09	411896bp	834269bp	0.0138714	1.50812e-05	0.970202	0.00103994	0.0148719	0.013809	1.58968e-05	0.965834	0.00109262	0.0192489	66	66	0.00437699	eQTL-only association (PP.H2=0.97)	eQTL-only association (PP.H2=0.97)	Weak / None
chr2:152362205-153362205	ENSG00000287085	ENSG00000287085.1	Brain_Hippocampus	chr2:152862205:C:G	1.758e-08	chr2:153284578:T:A	0.0003271	chr2_152441643_C_T_B38	9.14274e-11	420562bp	842935bp	0.000712091	1.19377e-06	0.982014	0.00163064	0.0156423	0.000709959	1.19575e-06	0.979074	0.00163043	0.0185849	104	104	0.00294255	eQTL-only association (PP.H2=0.98)	eQTL-only association (PP.H2=0.98)	Weak / None
chr2:152362205-153362205	ENSG00000287085	ENSG00000287085.1	Brain_Hypothalamus	chr2:152862205:C:G	1.758e-08	chr2:153284578:T:A	0.0003271	chr2_152452765_C_CCGATGGGGAGGGCTGTCGATGGGGAGGGCTGTCGATGGGGAGGGCTGTCGATGGGGAGGGCTGT_B38	1.32004e-10	409440bp	831813bp	0.106717	0.000237203	0.865224	0.00189724	0.0259246	0.107106	0.000162312	0.868377	0.00129291	0.0230617	83	83	0.00286283	eQTL-only association (PP.H2=0.87)	eQTL-only association (PP.H2=0.87)	Weak / None
chr2:152362205-153362205	ENSG00000287085	ENSG00000287085.1	Brain_Nucleus_accumbens_basal_ganglia	chr2:152862205:C:G	1.758e-08	chr2:153284578:T:A	0.0003271	chr2_152441643_C_T_B38	3.34399e-10	420562bp	842935bp	0.00171237	2.77575e-06	0.981293	0.00157525	0.0154169	0.00170505	2.84257e-06	0.977095	0.00160938	0.0195875	99	99	0.00417054	eQTL-only association (PP.H2=0.98)	eQTL-only association (PP.H2=0.98)	Weak / None
chr2:152362205-153362205	ENSG00000287085	ENSG00000287085.1	Brain_Putamen_basal_ganglia	chr2:152862205:C:G	1.758e-08	chr2:153284578:T:A	0.0003271	chr2_152450309_A_C_B38	3.98462e-12	411896bp	834269bp	1.74839e-06	4.36504e-06	0.284633	0.710612	0.00474909	6.00644e-06	1.35649e-08	0.977833	0.00218836	0.019973	147	147	0.0152239	Distinct signals, different variants (PP.H3=0.71)	eQTL-only association (PP.H2=0.98)	Weak / None
chr2:152362205-153362205	ENSG00000287085	ENSG00000287085.1	Brain_Spinal_cord_cervical_c-1	chr2:152862205:C:G	1.758e-08	chr2:153284578:T:A	0.0003271	chr2_152441643_C_T_B38	2.49822e-09	420562bp	842935bp	0.006554	1.88069e-05	0.975151	0.00278273	0.0154933	0.00654568	1.25327e-05	0.973913	0.00184703	0.0176815	123	123	0.00218825	eQTL-only association (PP.H2=0.98)	eQTL-only association (PP.H2=0.97)	Weak / None
chr2:152362205-153362205	NUDCP1	ENSG00000213197.3	Brain_Cerebellum	chr2:152862205:C:G	1.758e-08	chr2:153284578:T:A	0.0003271	chr2_152735826_ATACT_A_B38	1.08535e-16	126379bp	548752bp	0.00289678	2.33249e-06	0.975163	0.000764029	0.0211736	0.00294243	1.01506e-06	0.990529	0.000335514	0.0061922	52	52	0.0149814	eQTL-only association (PP.H2=0.98)	eQTL-only association (PP.H2=0.99)	Weak / None
chr2:152362205-153362205	RPRM	ENSG00000177519.4	Brain_Nucleus_accumbens_basal_ganglia	chr2:152862205:C:G	1.758e-08	chr2:153284578:T:A	0.0003271	chr2_152441643_C_T_B38	3.34399e-10	420562bp	842935bp	0.0363228	0.000108708	0.939039	0.00278863	0.0217411	0.0368473	3.43529e-05	0.952598	0.000878472	0.00964169	92	92	0.0120994	eQTL-only association (PP.H2=0.94)	eQTL-only association (PP.H2=0.95)	Weak / None
chr2:167760515-168760515	B3GALT1	ENSG00000172318.6	Brain_Cerebellar_Hemisphere	chr2:168253884:C:T	3.055e-23	chr2:168260515:G:T	1.5e-26	chr2_167827180_A_G_B38	2.26726e-16	426704bp	433335bp	3.11643e-11	2.4675e-12	0.863376	0.0682914	0.068333	3.44782e-11	2.72008e-13	0.955185	0.0074984	0.0373164	151	151	0.0310166	eQTL-only association (PP.H2=0.86)	eQTL-only association (PP.H2=0.96)	Weak / None
chr2:167760515-168760515	B3GALT1	ENSG00000172318.6	Brain_Cerebellum	chr2:168253884:C:T	3.055e-23	chr2:168260515:G:T	1.5e-26	chr2_167827180_A_G_B38	6.05097e-18	426704bp	433335bp	7.11472e-13	1.94012e-14	0.930101	0.0253185	0.0445807	7.30563e-13	5.38506e-15	0.955057	0.0070019	0.0379407	142	142	0.00664005	eQTL-only association (PP.H2=0.93)	eQTL-only association (PP.H2=0.96)	Weak / None
chr2:167760515-168760515	STK39	ENSG00000198648.11	Brain_Caudate_basal_ganglia	chr2:168253884:C:T	3.055e-23	chr2:168260515:G:T	1.5e-26	chr2_168309772_T_C_B38	6.32897e-08	55888bp	49257bp	7.91854e-20	0.00458267	2.9344e-18	0.168995	0.826422	5.20395e-23	0.00426998	1.92844e-21	0.157396	0.838335	88	88	0.011912	Strong colocalization (PP.H4=0.83)	Strong colocalization (PP.H4=0.84)	Strong in Both
chr2:167760515-168760515	STK39	ENSG00000198648.11	Brain_Cortex	chr2:168253884:C:T	3.055e-23	chr2:168260515:G:T	1.5e-26	chr2_168265635_C_A_B38	6.53707e-06	11751bp	5120bp	1.38152e-08	0.00284411	8.62112e-08	0.0167678	0.980388	2.14951e-09	0.00318236	1.34136e-08	0.018881	0.977937	78	78	0.00245145	Strong colocalization (PP.H4=0.98)	Strong colocalization (PP.H4=0.98)	Strong in Both
chr2:167760515-168760515	STK39	ENSG00000198648.11	Brain_Nucleus_accumbens_basal_ganglia	chr2:168253884:C:T	3.055e-23	chr2:168260515:G:T	1.5e-26	chr2_168309772_T_C_B38	1.37091e-08	55888bp	49257bp	1.07833e-21	6.2406e-05	2.50645e-19	0.0135191	0.986419	6.88379e-25	5.64834e-05	1.60005e-22	0.012141	0.987802	70	70	0.00138396	Strong colocalization (PP.H4=0.99)	Strong colocalization (PP.H4=0.99)	Strong in Both
chr2:167760515-168760515	STK39	ENSG00000198648.11	Brain_Putamen_basal_ganglia	chr2:168253884:C:T	3.055e-23	chr2:168260515:G:T	1.5e-26	chr2_168309772_T_C_B38	3.99211e-10	55888bp	49257bp	5.37426e-22	3.11022e-05	2.54684e-18	0.146539	0.85343	5.2423e-25	4.30145e-05	2.48431e-21	0.203047	0.79691	230	230	0.05652	Strong colocalization (PP.H4=0.85)	Suggestive colocalization (PP.H4=0.80)	Strong in Females only
chr3:1682935-2682935	ENSG00000288831	ENSG00000288831.1	Brain_Anterior_cingulate_cortex_BA24	chr3:2669699:G:A	8.036e-05	chr3:2182935:C:G	3.816e-08	chr3_2097588_G_C_B38	4.59402e-61	572111bp	85347bp	2.97967e-121	3.03827e-124	0.988119	0.000996669	0.0108845	2.94521e-121	1.62295e-124	0.992669	0.000540217	0.00679086	60	61	0.00409366	eQTL-only association (PP.H2=0.99)	eQTL-only association (PP.H2=0.99)	Weak / None
chr3:1682935-2682935	ENSG00000288831	ENSG00000288831.1	Brain_Caudate_basal_ganglia	chr3:2669699:G:A	8.036e-05	chr3:2182935:C:G	3.816e-08	chr3_2097588_G_C_B38	2.0949e-50	572111bp	85347bp	9.7419e-72	2.95368e-74	0.986158	0.0029791	0.0108629	9.71081e-72	7.93808e-75	0.992406	0.000804451	0.00678907	73	74	0.00407385	eQTL-only association (PP.H2=0.99)	eQTL-only association (PP.H2=0.99)	Weak / None
chr3:1682935-2682935	ENSG00000288831	ENSG00000288831.1	Brain_Cerebellar_Hemisphere	chr3:2669699:G:A	8.036e-05	chr3:2182935:C:G	3.816e-08	chr3_2097588_G_C_B38	6.18928e-63	572111bp	85347bp	2.50205e-114	3.63855e-117	0.987695	0.00142545	0.0108798	2.47333e-114	1.74279e-117	0.992518	0.000692571	0.00678983	68	69	0.00409002	eQTL-only association (PP.H2=0.99)	eQTL-only association (PP.H2=0.99)	Weak / None
chr3:1682935-2682935	ENSG00000288831	ENSG00000288831.1	Brain_Cerebellum	chr3:2669699:G:A	8.036e-05	chr3:2182935:C:G	3.816e-08	chr3_2097588_G_C_B38	1.72405e-46	572111bp	85347bp	2.37663e-68	2.63168e-71	0.988033	0.00108318	0.0108836	2.36596e-68	1.63519e-71	0.992531	0.00067918	0.00678992	63	64	0.00409366	eQTL-only association (PP.H2=0.99)	eQTL-only association (PP.H2=0.99)	Weak / None
chr3:1682935-2682935	ENSG00000288831	ENSG00000288831.1	Brain_Cortex	chr3:2669699:G:A	8.036e-05	chr3:2182935:C:G	3.816e-08	chr3_2097588_G_C_B38	2.22112e-70	572111bp	85347bp	8.07491e-147	9.48509e-150	0.987968	0.00114962	0.0108829	7.90523e-147	5.18713e-150	0.992565	0.000644496	0.00679015	63	64	0.0040927	eQTL-only association (PP.H2=0.99)	eQTL-only association (PP.H2=0.99)	Weak / None
chr3:1682935-2682935	ENSG00000288831	ENSG00000288831.1	Brain_Frontal_Cortex_BA9	chr3:2669699:G:A	8.036e-05	chr3:2182935:C:G	3.816e-08	chr3_2097588_G_C_B38	6.92972e-74	572111bp	85347bp	1.06668e-162	1.37455e-165	0.987856	0.0012621	0.0108816	1.03889e-162	8.23042e-166	0.992431	0.000779445	0.00678924	69	70	0.00409239	eQTL-only association (PP.H2=0.99)	eQTL-only association (PP.H2=0.99)	Weak / None
chr3:1682935-2682935	ENSG00000288831	ENSG00000288831.1	Brain_Hypothalamus	chr3:2669699:G:A	8.036e-05	chr3:2182935:C:G	3.816e-08	chr3_2097588_G_C_B38	5.49524e-32	572111bp	85347bp	5.32907e-37	5.17725e-40	0.988166	0.000949129	0.010885	5.32999e-37	3.25628e-40	0.99261	0.000599631	0.00679046	58	59	0.00409458	eQTL-only association (PP.H2=0.99)	eQTL-only association (PP.H2=0.99)	Weak / None
chr3:1682935-2682935	ENSG00000288831	ENSG00000288831.1	Brain_Nucleus_accumbens_basal_ganglia	chr3:2669699:G:A	8.036e-05	chr3:2182935:C:G	3.816e-08	chr3_2097588_G_C_B38	1.37848e-55	572111bp	85347bp	2.89384e-88	5.02573e-91	0.987419	0.00170397	0.0108768	2.87549e-88	2.1642e-91	0.99247	0.000740183	0.0067895	73	74	0.00408731	eQTL-only association (PP.H2=0.99)	eQTL-only association (PP.H2=0.99)	Weak / None
chr3:1682935-2682935	ENSG00000288831	ENSG00000288831.1	Brain_Putamen_basal_ganglia	chr3:2669699:G:A	8.036e-05	chr3:2182935:C:G	3.816e-08	chr3_2097588_G_C_B38	1.13587e-43	572111bp	85347bp	1.85291e-63	1.78831e-66	0.988172	0.000942837	0.0108851	1.85383e-63	9.85699e-67	0.992688	0.000521031	0.00679099	57	58	0.00409411	eQTL-only association (PP.H2=0.99)	eQTL-only association (PP.H2=0.99)	Weak / None
chr3:160806420-161806420	LINC02067	ENSG00000240567.1	Brain_Cerebellar_Hemisphere	chr3:161306420:G:A	2.646e-09	chr3:161286761:C:A	9.532e-08	chr3_160809076_A_T_B38	4.65369e-21	497344bp	477685bp	1.84517e-05	8.11299e-07	0.462139	0.0198016	0.51804	3.88362e-05	1.43712e-07	0.972685	0.00357569	0.0237008	154	154	0.494339	Suggestive colocalization (PP.H4=0.52)	eQTL-only association (PP.H2=0.97)	Weak / None
chr3:160806420-161806420	NMD3	ENSG00000169251.13	Brain_Caudate_basal_ganglia	chr3:161306420:G:A	2.646e-09	chr3:161286761:C:A	9.532e-08	chr3_160921063_A_C_B38	9.843e-06	385357bp	365698bp	0.0903844	0.000597509	0.860566	0.00564618	0.0428061	0.0651255	0.00403818	0.620071	0.0381756	0.272589	119	119	0.229783	eQTL-only association (PP.H2=0.86)	eQTL-only association (PP.H2=0.62)	Weak / None
chr3:160806420-161806420	NMD3	ENSG00000169251.13	Brain_Nucleus_accumbens_basal_ganglia	chr3:161306420:G:A	2.646e-09	chr3:161286761:C:A	9.532e-08	chr3_161263760_A_C_B38	1.60545e-07	42660bp	23001bp	0.000255	0.00173091	0.114483	0.776991	0.10654	0.000565871	0.000706686	0.254049	0.31684	0.427838	241	241	0.321298	Distinct signals, different variants (PP.H3=0.78)	Suggestive colocalization (PP.H4=0.43)	Weak / None
chr3:160806420-161806420	NMD3	ENSG00000169251.13	Brain_Putamen_basal_ganglia	chr3:161306420:G:A	2.646e-09	chr3:161286761:C:A	9.532e-08	chr3_161112032_T_C_B38	3.58994e-05	194388bp	174729bp	0.143056	0.00262877	0.72869	0.0132779	0.112348	0.0563998	0.0168746	0.287286	0.085401	0.554038	98	98	0.441691	eQTL-only association (PP.H2=0.73)	Suggestive colocalization (PP.H4=0.55)	Weak / None
chr3:160806420-161806420	PPM1L	ENSG00000163590.14	Brain_Cerebellar_Hemisphere	chr3:161306420:G:A	2.646e-09	chr3:161286761:C:A	9.532e-08	chr3_160809076_A_T_B38	4.65369e-21	497344bp	477685bp	6.34816e-21	4.331e-19	0.0144436	0.985404	0.000152207	8.27283e-21	4.30664e-19	0.0188226	0.979862	0.00131574	334	334	0.00116354	Distinct signals, different variants (PP.H3=0.99)	Distinct signals, different variants (PP.H3=0.98)	Weak / None
chr3:160806420-161806420	PPM1L	ENSG00000163590.14	Brain_Cerebellum	chr3:161306420:G:A	2.646e-09	chr3:161286761:C:A	9.532e-08	chr3_160808971_G_A_B38	1.78224e-19	497449bp	477790bp	2.47164e-18	1.68603e-16	0.0144445	0.985334	0.000221566	3.22434e-18	1.67686e-16	0.0188433	0.97997	0.0011863	310	310	0.000964734	Distinct signals, different variants (PP.H3=0.99)	Distinct signals, different variants (PP.H3=0.98)	Weak / None
chr3:160806420-161806420	PPM1L-DT	ENSG00000260572.1	Brain_Hypothalamus	chr3:161306420:G:A	2.646e-09	chr3:161286761:C:A	9.532e-08	chr3_161359842_A_G_B38	1.31591e-11	53422bp	73081bp	0.0939987	0.00484675	0.583971	0.0298232	0.287361	0.0273383	0.0129926	0.169841	0.080007	0.709822	79	79	0.422461	eQTL-only association (PP.H2=0.58)	Suggestive colocalization (PP.H4=0.71)	Weak / None
chr3:160806420-161806420	SPTSSB	ENSG00000196542.9	Brain_Caudate_basal_ganglia	chr3:161306420:G:A	2.646e-09	chr3:161286761:C:A	9.532e-08	chr3_160921063_A_C_B38	9.843e-06	385357bp	365698bp	1.71679e-05	0.0433539	3.2634e-05	0.0815353	0.875061	0.000535696	0.0413309	0.00101829	0.0776853	0.87943	66	66	0.00436881	Strong colocalization (PP.H4=0.88)	Strong colocalization (PP.H4=0.88)	Strong in Both
chr3:160806420-161806420	SPTSSB	ENSG00000196542.9	Brain_Cerebellar_Hemisphere	chr3:161306420:G:A	2.646e-09	chr3:161286761:C:A	9.532e-08	chr3_160809076_A_T_B38	4.65369e-21	497344bp	477685bp	1.84019e-11	1.21269e-07	6.80264e-06	0.0438735	0.95612	6.74939e-10	1.62665e-07	0.000249504	0.0591918	0.940559	461	461	0.015561	Strong colocalization (PP.H4=0.96)	Strong colocalization (PP.H4=0.94)	Strong in Both
chr3:160806420-161806420	SPTSSB	ENSG00000196542.9	Brain_Cerebellum	chr3:161306420:G:A	2.646e-09	chr3:161286761:C:A	9.532e-08	chr3_160808971_G_A_B38	1.78224e-19	497449bp	477790bp	1.25058e-16	8.24142e-13	0.000115799	0.762892	0.236992	3.47938e-15	8.39325e-13	0.00322179	0.776969	0.21981	829	829	0.0171823	Distinct signals, different variants (PP.H3=0.76)	Distinct signals, different variants (PP.H3=0.78)	Weak / None
chr3:160806420-161806420	SPTSSB	ENSG00000196542.9	Brain_Cortex	chr3:161306420:G:A	2.646e-09	chr3:161286761:C:A	9.532e-08	chr3_160869775_A_G_B38	3.39548e-06	436645bp	416986bp	9.67401e-07	0.00637119	1.96889e-05	0.128804	0.864804	3.15117e-05	0.00745416	0.000641337	0.150869	0.841004	221	221	0.0237999	Strong colocalization (PP.H4=0.86)	Strong colocalization (PP.H4=0.84)	Strong in Both
chr3:160806420-161806420	SPTSSB	ENSG00000196542.9	Brain_Hippocampus	chr3:161306420:G:A	2.646e-09	chr3:161286761:C:A	9.532e-08	chr3_161375544_G_A_B38	1.982e-07	69124bp	88783bp	3.62903e-08	0.000239118	1.5392e-05	0.100519	0.899226	1.01123e-06	0.000240214	0.000428899	0.100985	0.898345	227	227	0.000881524	Strong colocalization (PP.H4=0.90)	Strong colocalization (PP.H4=0.90)	Strong in Both
chr3:160806420-161806420	SPTSSB	ENSG00000196542.9	Brain_Hypothalamus	chr3:161306420:G:A	2.646e-09	chr3:161286761:C:A	9.532e-08	chr3_161359842_A_G_B38	1.31591e-11	53422bp	73081bp	3.28204e-13	2.16274e-09	6.78269e-06	0.043739	0.956254	1.24967e-11	3.00692e-09	0.000258257	0.0612027	0.938539	394	394	0.0177152	Strong colocalization (PP.H4=0.96)	Strong colocalization (PP.H4=0.94)	Strong in Both
chr3:160806420-161806420	SPTSSB	ENSG00000196542.9	Brain_Nucleus_accumbens_basal_ganglia	chr3:161306420:G:A	2.646e-09	chr3:161286761:C:A	9.532e-08	chr3_161263760_A_C_B38	1.60545e-07	42660bp	23001bp	4.62378e-07	0.00301695	3.03892e-05	0.197486	0.799466	1.519e-05	0.0029204	0.000998344	0.191135	0.804931	169	169	0.00546524	Suggestive colocalization (PP.H4=0.80)	Strong colocalization (PP.H4=0.80)	Strong in Males only
chr3:178699217-179699217	ENSG00000289574	ENSG00000289574.1	Brain_Cerebellar_Hemisphere	chr3:179658274:A:G	0.0001518	chr3:179199217:A:G	3.723e-11	chr3_179352666_C_T_B38	4.81828e-37	305608bp	153449bp	0.000202789	3.61746e-07	0.968719	0.00169867	0.029379	0.000205569	2.8018e-07	0.981999	0.00132194	0.0164735	68	68	0.0129055	eQTL-only association (PP.H2=0.97)	eQTL-only association (PP.H2=0.98)	Weak / None
chr3:178699217-179699217	ENSG00000289574	ENSG00000289574.1	Brain_Cerebellum	chr3:179658274:A:G	0.0001518	chr3:179199217:A:G	3.723e-11	chr3_179352666_C_T_B38	9.69919e-52	305608bp	153449bp	3.09599e-14	7.3967e-17	0.968016	0.00228301	0.0297014	3.14513e-14	6.01934e-17	0.983379	0.0018673	0.0147535	111	111	0.0149478	eQTL-only association (PP.H2=0.97)	eQTL-only association (PP.H2=0.98)	Weak / None
chr3:178699217-179699217	ENSG00000289574	ENSG00000289574.1	Brain_Frontal_Cortex_BA9	chr3:179658274:A:G	0.0001518	chr3:179199217:A:G	3.723e-11	chr3_179404919_C_G_B38	1.00922e-16	253355bp	205702bp	0.000323195	9.19944e-07	0.980692	0.00277524	0.0162086	0.000308082	3.53504e-06	0.934835	0.0106724	0.054181	112	112	0.0379724	eQTL-only association (PP.H2=0.98)	eQTL-only association (PP.H2=0.93)	Weak / None
chr3:178699217-179699217	GNB4	ENSG00000114450.11	Brain_Nucleus_accumbens_basal_ganglia	chr3:179658274:A:G	0.0001518	chr3:179199217:A:G	3.723e-11	chr3_179314853_G_C_B38	1.82083e-15	343421bp	115636bp	7.05322e-08	1.55085e-10	0.914159	0.00192612	0.0839147	7.64752e-08	6.90843e-11	0.991184	0.000887465	0.00792799	81	81	0.0759868	eQTL-only association (PP.H2=0.91)	eQTL-only association (PP.H2=0.99)	Weak / None
chr3:178699217-179699217	KCNMB2-AS1	ENSG00000237978.6	Brain_Cerebellar_Hemisphere	chr3:179658274:A:G	0.0001518	chr3:179199217:A:G	3.723e-11	chr3_179352666_C_T_B38	4.81828e-37	305608bp	153449bp	3.9514e-07	2.01087e-09	0.984248	0.00499809	0.0107537	3.28716e-08	3.67515e-07	0.0818794	0.915434	0.00268621	192	192	0.00806747	eQTL-only association (PP.H2=0.98)	Distinct signals, different variants (PP.H3=0.92)	Weak / None
chr3:178699217-179699217	KCNMB2-AS1	ENSG00000237978.6	Brain_Cerebellum	chr3:179658274:A:G	0.0001518	chr3:179199217:A:G	3.723e-11	chr3_179352666_C_T_B38	9.69919e-52	305608bp	153449bp	0.00469392	1.08681e-05	0.979543	0.0022545	0.0134975	0.00456635	2.48637e-05	0.950979	0.00513878	0.0392909	163	162	0.0257934	eQTL-only association (PP.H2=0.98)	eQTL-only association (PP.H2=0.95)	Weak / None
chr3:178699217-179699217	KCNMB3	ENSG00000171121.17	Brain_Amygdala	chr3:179658274:A:G	0.0001518	chr3:179199217:A:G	3.723e-11	chr3_179132317_C_T_B38	1.58463e-10	525957bp	66900bp	2.03504e-07	4.70193e-08	0.214028	0.0487134	0.737259	2.96817e-13	1.34827e-07	3.12166e-07	0.14094	0.85906	180	180	0.121801	Suggestive colocalization (PP.H4=0.74)	Strong colocalization (PP.H4=0.86)	Strong in Males only
chr3:178699217-179699217	KCNMB3	ENSG00000171121.17	Brain_Cerebellar_Hemisphere	chr3:179658274:A:G	0.0001518	chr3:179199217:A:G	3.723e-11	chr3_179352666_C_T_B38	4.81828e-37	305608bp	153449bp	0.22347	0.00446854	0.585473	0.0115322	0.175056	2.86999e-07	0.0231336	7.51914e-07	0.0596911	0.917174	71	71	0.742118	eQTL-only association (PP.H2=0.59)	Strong colocalization (PP.H4=0.92)	Strong in Males only
chr3:178699217-179699217	KCNMB3	ENSG00000171121.17	Brain_Hippocampus	chr3:179658274:A:G	0.0001518	chr3:179199217:A:G	3.723e-11	chr3_179370690_G_C_B38	2.61469e-16	287584bp	171473bp	0.0142098	0.0031259	0.347493	0.0758834	0.559287	1.05156e-08	0.00473556	2.57155e-07	0.114926	0.880338	99	99	0.321051	Suggestive colocalization (PP.H4=0.56)	Strong colocalization (PP.H4=0.88)	Strong in Males only
chr3:178699217-179699217	KCNMB3	ENSG00000171121.17	Brain_Putamen_basal_ganglia	chr3:179658274:A:G	0.0001518	chr3:179199217:A:G	3.723e-11	chr3_179314853_G_C_B38	3.17938e-12	343421bp	115636bp	0.000216654	4.94212e-05	0.444471	0.100935	0.454328	1.07646e-10	4.88927e-05	2.20838e-07	0.0994042	0.900547	154	154	0.446219	Suggestive colocalization (PP.H4=0.45)	Strong colocalization (PP.H4=0.90)	Strong in Males only
chr3:178699217-179699217	MFN1	ENSG00000171109.19	Brain_Amygdala	chr3:179658274:A:G	0.0001518	chr3:179199217:A:G	3.723e-11	chr3_179132317_C_T_B38	1.58463e-10	525957bp	66900bp	1.50125e-05	2.62062e-08	0.958848	0.00163429	0.0395026	1.52106e-05	2.11654e-08	0.971502	0.00132468	0.0271582	57	57	0.0123443	eQTL-only association (PP.H2=0.96)	eQTL-only association (PP.H2=0.97)	Weak / None
chr3:178699217-179699217	MFN1	ENSG00000171109.19	Brain_Anterior_cingulate_cortex_BA24	chr3:179658274:A:G	0.0001518	chr3:179199217:A:G	3.723e-11	chr3_179357294_A_G_B38	2.0207e-12	300980bp	158077bp	4.10461e-08	9.08746e-11	0.950372	0.00205652	0.0475716	4.18531e-08	7.65729e-11	0.969055	0.00174375	0.0292008	102	102	0.0183708	eQTL-only association (PP.H2=0.95)	eQTL-only association (PP.H2=0.97)	Weak / None
chr3:178699217-179699217	MFN1	ENSG00000171109.19	Brain_Caudate_basal_ganglia	chr3:179658274:A:G	0.0001518	chr3:179199217:A:G	3.723e-11	chr3_179314853_G_C_B38	1.48058e-13	343421bp	115636bp	4.73755e-09	1.6629e-11	0.975766	0.00340415	0.0208294	4.75994e-09	2.88959e-11	0.980378	0.00593784	0.0136843	181	181	0.00714511	eQTL-only association (PP.H2=0.98)	eQTL-only association (PP.H2=0.98)	Weak / None
chr3:178699217-179699217	MFN1	ENSG00000171109.19	Brain_Cerebellar_Hemisphere	chr3:179658274:A:G	0.0001518	chr3:179199217:A:G	3.723e-11	chr3_179352666_C_T_B38	4.81828e-37	305608bp	153449bp	1.18971e-45	5.65094e-48	0.965809	0.00455783	0.0296332	1.20094e-45	1.2158e-47	0.975504	0.00986113	0.0146344	258	259	0.0149988	eQTL-only association (PP.H2=0.97)	eQTL-only association (PP.H2=0.98)	Weak / None
chr3:178699217-179699217	MFN1	ENSG00000171109.19	Brain_Cerebellum	chr3:179658274:A:G	0.0001518	chr3:179199217:A:G	3.723e-11	chr3_179352666_C_T_B38	9.69919e-52	305608bp	153449bp	2.12421e-83	1.0578e-85	0.965595	0.00477878	0.0296266	2.13928e-83	2.58459e-85	0.973645	0.0117486	0.0146065	281	282	0.0150201	eQTL-only association (PP.H2=0.97)	eQTL-only association (PP.H2=0.97)	Weak / None
chr3:178699217-179699217	MFN1	ENSG00000171109.19	Brain_Cortex	chr3:179658274:A:G	0.0001518	chr3:179199217:A:G	3.723e-11	chr3_179370690_G_C_B38	9.98876e-21	287584bp	171473bp	3.11021e-18	1.33025e-20	0.953012	0.00403313	0.0429552	3.14098e-18	3.31291e-20	0.96244	0.0101238	0.0274365	222	222	0.0155187	eQTL-only association (PP.H2=0.95)	eQTL-only association (PP.H2=0.96)	Weak / None
chr3:178699217-179699217	MFN1	ENSG00000171109.19	Brain_Frontal_Cortex_BA9	chr3:179658274:A:G	0.0001518	chr3:179199217:A:G	3.723e-11	chr3_179404919_C_G_B38	1.00922e-16	253355bp	205702bp	8.46817e-13	2.5778e-15	0.955507	0.00286704	0.0416257	8.5679e-13	2.87425e-15	0.966761	0.00321314	0.0300262	167	167	0.0115995	eQTL-only association (PP.H2=0.96)	eQTL-only association (PP.H2=0.97)	Weak / None
chr3:178699217-179699217	MFN1	ENSG00000171109.19	Brain_Hippocampus	chr3:179658274:A:G	0.0001518	chr3:179199217:A:G	3.723e-11	chr3_179370690_G_C_B38	2.61469e-16	287584bp	171473bp	1.04567e-12	2.5899e-15	0.953095	0.00231603	0.0445886	1.06284e-12	2.99707e-15	0.968743	0.00270319	0.0285537	117	117	0.0160349	eQTL-only association (PP.H2=0.95)	eQTL-only association (PP.H2=0.97)	Weak / None
chr3:178699217-179699217	MFN1	ENSG00000171109.19	Brain_Hypothalamus	chr3:179658274:A:G	0.0001518	chr3:179199217:A:G	3.723e-11	chr3_179400609_A_C_B38	1.67568e-14	257665bp	201392bp	3.34551e-10	6.36542e-13	0.95614	0.00177714	0.0420826	3.39203e-10	4.95099e-13	0.969435	0.0013858	0.029179	74	74	0.0129036	eQTL-only association (PP.H2=0.96)	eQTL-only association (PP.H2=0.97)	Weak / None
chr3:178699217-179699217	MFN1	ENSG00000171109.19	Brain_Nucleus_accumbens_basal_ganglia	chr3:179658274:A:G	0.0001518	chr3:179199217:A:G	3.723e-11	chr3_179314853_G_C_B38	1.82083e-15	343421bp	115636bp	5.26207e-11	1.62055e-13	0.989722	0.0030408	0.0072371	5.24242e-11	1.98675e-13	0.986027	0.00372657	0.0102465	166	166	0.00300939	eQTL-only association (PP.H2=0.99)	eQTL-only association (PP.H2=0.99)	Weak / None
chr3:178699217-179699217	MFN1	ENSG00000171109.19	Brain_Putamen_basal_ganglia	chr3:179658274:A:G	0.0001518	chr3:179199217:A:G	3.723e-11	chr3_179314853_G_C_B38	3.17938e-12	343421bp	115636bp	7.41699e-08	2.15097e-10	0.976993	0.00281314	0.0201941	7.46652e-08	2.78927e-10	0.983517	0.0036613	0.0128221	155	155	0.00737199	eQTL-only association (PP.H2=0.98)	eQTL-only association (PP.H2=0.98)	Weak / None
chr3:178699217-179699217	MFN1	ENSG00000171109.19	Brain_Spinal_cord_cervical_c-1	chr3:179658274:A:G	0.0001518	chr3:179199217:A:G	3.723e-11	chr3_179400609_A_C_B38	1.45565e-09	257665bp	201392bp	9.11392e-05	1.36083e-07	0.956732	0.00138674	0.0417902	9.23292e-05	1.10461e-07	0.969224	0.00113	0.0295538	53	53	0.0122364	eQTL-only association (PP.H2=0.96)	eQTL-only association (PP.H2=0.97)	Weak / None
chr3:178699217-179699217	NDUFB5	ENSG00000136521.13	Brain_Cerebellar_Hemisphere	chr3:179658274:A:G	0.0001518	chr3:179199217:A:G	3.723e-11	chr3_179352666_C_T_B38	4.81828e-37	305608bp	153449bp	4.42792e-06	1.37467e-08	0.989523	0.00306462	0.00740812	4.41787e-06	1.07059e-08	0.987276	0.00238214	0.0103374	89	89	0.00292933	eQTL-only association (PP.H2=0.99)	eQTL-only association (PP.H2=0.99)	Weak / None
chr3:178699217-179699217	NDUFB5	ENSG00000136521.13	Brain_Cerebellum	chr3:179658274:A:G	0.0001518	chr3:179199217:A:G	3.723e-11	chr3_179352666_C_T_B38	9.69919e-52	305608bp	153449bp	2.17542e-06	6.71204e-09	0.989418	0.00304521	0.00753499	2.16901e-06	5.1161e-09	0.9865	0.0023157	0.011182	86	86	0.00364701	eQTL-only association (PP.H2=0.99)	eQTL-only association (PP.H2=0.99)	Weak / None
chr3:178699217-179699217	USP13	ENSG00000058056.10	Brain_Cerebellar_Hemisphere	chr3:179658274:A:G	0.0001518	chr3:179199217:A:G	3.723e-11	chr3_179352666_C_T_B38	4.81828e-37	305608bp	153449bp	3.36199e-08	1.18916e-09	0.13527	0.00392382	0.860806	2.39117e-07	5.43012e-10	0.962093	0.00214906	0.0357578	73	73	0.825048	Strong colocalization (PP.H4=0.86)	eQTL-only association (PP.H2=0.96)	Strong in Females only
chr3:178699217-179699217	USP13	ENSG00000058056.10	Brain_Nucleus_accumbens_basal_ganglia	chr3:179658274:A:G	0.0001518	chr3:179199217:A:G	3.723e-11	chr3_179314853_G_C_B38	1.82083e-15	343421bp	115636bp	0.174005	0.00469833	0.55995	0.0148728	0.246474	0.232825	0.000473458	0.749231	0.00150763	0.0159637	63	63	0.23051	eQTL-only association (PP.H2=0.56)	eQTL-only association (PP.H2=0.75)	Weak / None
chr3:178699217-179699217	ZNF639	ENSG00000121864.10	Brain_Cortex	chr3:179658274:A:G	0.0001518	chr3:179199217:A:G	3.723e-11	chr3_179370690_G_C_B38	9.98876e-21	287584bp	171473bp	0.00349247	3.66732e-06	0.9841	0.00102199	0.011382	0.00346686	3.54641e-06	0.978412	0.00098373	0.0171334	68	69	0.00575139	eQTL-only association (PP.H2=0.98)	eQTL-only association (PP.H2=0.98)	Weak / None
chr3:178699217-179699217	ZNF639	ENSG00000121864.10	Brain_Hippocampus	chr3:179658274:A:G	0.0001518	chr3:179199217:A:G	3.723e-11	chr3_179370690_G_C_B38	2.61469e-16	287584bp	171473bp	0.03856	1.81596e-05	0.952843	0.000440596	0.00813845	0.03792	2.2522e-05	0.951586	0.000555264	0.00991633	51	52	0.00177788	eQTL-only association (PP.H2=0.95)	eQTL-only association (PP.H2=0.95)	Weak / None
chr3:182510401-183510401	ATP11B	ENSG00000058063.16	Brain_Cerebellar_Hemisphere	chr3:183010401:CTAGG:C	7.12e-24	chr3:183029690:AT:A	5.058e-15	chr3_183462158_G_A_B38	8.27883e-21	451757bp	432468bp	6.31141e-06	1.26938e-08	0.987422	0.00197535	0.0105965	6.37155e-06	9.35162e-09	0.990975	0.0014469	0.00757207	150	146	0.0030244	eQTL-only association (PP.H2=0.99)	eQTL-only association (PP.H2=0.99)	Weak / None
chr3:182510401-183510401	LINC00888	ENSG00000240024.6	Brain_Anterior_cingulate_cortex_BA24	chr3:183010401:CTAGG:C	7.12e-24	chr3:183029690:AT:A	5.058e-15	chr3_183456211_A_G_B38	8.38892e-16	445810bp	426521bp	2.34613e-12	4.26749e-15	0.990745	0.00179465	0.00746059	2.34742e-12	3.61252e-15	0.991895	0.00151987	0.00658562	149	150	0.000874968	eQTL-only association (PP.H2=0.99)	eQTL-only association (PP.H2=0.99)	Weak / None
chr3:182510401-183510401	LINC00888	ENSG00000240024.6	Brain_Caudate_basal_ganglia	chr3:183010401:CTAGG:C	7.12e-24	chr3:183029690:AT:A	5.058e-15	chr3_183051522_A_G_B38	4.03754e-19	41121bp	21832bp	2.10156e-13	4.70167e-16	0.990846	0.00220981	0.00694395	2.10393e-13	2.96017e-16	0.991963	0.00138902	0.00664774	135	135	0.000296211	eQTL-only association (PP.H2=0.99)	eQTL-only association (PP.H2=0.99)	Weak / None
chr3:182510401-183510401	LINC00888	ENSG00000240024.6	Brain_Cerebellar_Hemisphere	chr3:183010401:CTAGG:C	7.12e-24	chr3:183029690:AT:A	5.058e-15	chr3_183462158_G_A_B38	8.27883e-21	451757bp	432468bp	6.75762e-18	3.83695e-20	0.987556	0.00560045	0.00684385	6.77653e-18	2.14005e-20	0.990318	0.00312089	0.00656086	233	233	0.000282989	eQTL-only association (PP.H2=0.99)	eQTL-only association (PP.H2=0.99)	Weak / None
chr3:182510401-183510401	LINC00888	ENSG00000240024.6	Brain_Cerebellum	chr3:183010401:CTAGG:C	7.12e-24	chr3:183029690:AT:A	5.058e-15	chr3_183442245_A_ATT_B38	7.72102e-18	431844bp	412555bp	1.24355e-14	1.88567e-17	0.989596	0.00149167	0.00891236	1.24683e-14	1.54533e-17	0.992207	0.00122318	0.0065695	125	125	0.00234287	eQTL-only association (PP.H2=0.99)	eQTL-only association (PP.H2=0.99)	Weak / None
chr3:182510401-183510401	LINC00888	ENSG00000240024.6	Brain_Cortex	chr3:183010401:CTAGG:C	7.12e-24	chr3:183029690:AT:A	5.058e-15	chr3_183443444_A_G_B38	1.91669e-17	433043bp	413754bp	2.05582e-14	6.40916e-17	0.986055	0.00306321	0.0108813	2.06441e-14	3.44862e-17	0.990174	0.00164592	0.00818009	145	145	0.0027012	eQTL-only association (PP.H2=0.99)	eQTL-only association (PP.H2=0.99)	Weak / None
chr3:182510401-183510401	LINC00888	ENSG00000240024.6	Brain_Frontal_Cortex_BA9	chr3:183010401:CTAGG:C	7.12e-24	chr3:183029690:AT:A	5.058e-15	chr3_183465460_T_C_B38	1.09128e-20	455059bp	435770bp	4.77441e-18	1.87339e-20	0.987374	0.00386551	0.00876038	4.78771e-18	1.09625e-20	0.991227	0.00226312	0.00651002	183	184	0.00225036	eQTL-only association (PP.H2=0.99)	eQTL-only association (PP.H2=0.99)	Weak / None
chr3:182510401-183510401	LINC00888	ENSG00000240024.6	Brain_Hippocampus	chr3:183010401:CTAGG:C	7.12e-24	chr3:183029690:AT:A	5.058e-15	chr3_183453626_G_A_B38	2.74813e-15	443225bp	423936bp	6.81911e-12	1.37055e-14	0.991046	0.00198491	0.00696951	6.82607e-12	8.94128e-15	0.992057	0.00129282	0.00664976	117	117	0.000319751	eQTL-only association (PP.H2=0.99)	eQTL-only association (PP.H2=0.99)	Weak / None
chr3:182510401-183510401	LINC00888	ENSG00000240024.6	Brain_Hypothalamus	chr3:183010401:CTAGG:C	7.12e-24	chr3:183029690:AT:A	5.058e-15	chr3_183465699_C_T_B38	1.92861e-09	455298bp	436009bp	0.000194669	1.74239e-07	0.978683	0.000855708	0.0202663	0.000195639	1.29662e-07	0.98356	0.000636258	0.0156077	91	91	0.00465859	eQTL-only association (PP.H2=0.98)	eQTL-only association (PP.H2=0.98)	Weak / None
chr3:182510401-183510401	LINC00888	ENSG00000240024.6	Brain_Nucleus_accumbens_basal_ganglia	chr3:183010401:CTAGG:C	7.12e-24	chr3:183029690:AT:A	5.058e-15	chr3_183456630_C_T_B38	2.14742e-18	446229bp	426940bp	6.10805e-15	1.95996e-17	0.989877	0.00316938	0.0069534	6.11162e-15	1.41117e-17	0.991017	0.00228155	0.0067017	204	205	0.000251698	eQTL-only association (PP.H2=0.99)	eQTL-only association (PP.H2=0.99)	Weak / None
chr3:182510401-183510401	LINC00888	ENSG00000240024.6	Brain_Putamen_basal_ganglia	chr3:183010401:CTAGG:C	7.12e-24	chr3:183029690:AT:A	5.058e-15	chr3_183469779_CAAATAAAT_C_B38	4.35113e-14	459378bp	440089bp	1.38552e-09	2.30903e-12	0.991115	0.0016445	0.00724064	1.38625e-09	2.0783e-12	0.991638	0.00147981	0.00688224	132	132	0.000358392	eQTL-only association (PP.H2=0.99)	eQTL-only association (PP.H2=0.99)	Weak / None
chr3:182510401-183510401	LINC00888	ENSG00000240024.6	Brain_Substantia_nigra	chr3:183010401:CTAGG:C	7.12e-24	chr3:183029690:AT:A	5.058e-15	chr3_183429248_A_C_B38	1.64502e-07	418847bp	399558bp	0.00550924	4.51852e-06	0.984728	0.000798685	0.00895977	0.00551916	3.69962e-06	0.9865	0.000653951	0.00732321	68	68	0.00163656	eQTL-only association (PP.H2=0.98)	eQTL-only association (PP.H2=0.99)	Weak / None
chr3:182510401-183510401	MCCC1	ENSG00000078070.14	Brain_Amygdala	chr3:183010401:CTAGG:C	7.12e-24	chr3:183029690:AT:A	5.058e-15	chr3_183017624_A_T_B38	6.32204e-08	7223bp	12066bp	2.64744e-05	0.000868908	0.0225221	0.738955	0.237628	2.41267e-06	0.00105583	0.00205249	0.898113	0.098776	101	101	0.138852	Distinct signals, different variants (PP.H3=0.74)	Distinct signals, different variants (PP.H3=0.90)	Weak / None
chr3:182510401-183510401	MCCC1	ENSG00000078070.14	Brain_Anterior_cingulate_cortex_BA24	chr3:183010401:CTAGG:C	7.12e-24	chr3:183029690:AT:A	5.058e-15	chr3_183456211_A_G_B38	8.38892e-16	445810bp	426521bp	1.7016e-14	3.73055e-05	4.53171e-10	0.993514	0.00644918	8.21373e-09	3.6795e-05	0.000218748	0.979905	0.0198394	113	113	0.0133902	Distinct signals, different variants (PP.H3=0.99)	Distinct signals, different variants (PP.H3=0.98)	Weak / None
chr3:182510401-183510401	MCCC1	ENSG00000078070.14	Brain_Caudate_basal_ganglia	chr3:183010401:CTAGG:C	7.12e-24	chr3:183029690:AT:A	5.058e-15	chr3_183051522_A_G_B38	4.03754e-19	41121bp	21832bp	1.24199e-24	7.29172e-15	1.70329e-10	1	4.27604e-11	1.18498e-20	7.29171e-15	1.6251e-06	0.999998	6.45388e-08	213	213	6.4496e-08	Distinct signals, different variants (PP.H3=1.00)	Distinct signals, different variants (PP.H3=1.00)	Weak / None
chr3:182510401-183510401	MCCC1	ENSG00000078070.14	Brain_Cortex	chr3:183010401:CTAGG:C	7.12e-24	chr3:183029690:AT:A	5.058e-15	chr3_183443444_A_G_B38	1.91669e-17	433043bp	413754bp	2.26448e-11	1.35324e-08	0.00167048	0.998269	6.08353e-05	3.08336e-11	1.35235e-08	0.00227456	0.997609	0.000116293	179	179	5.54576e-05	Distinct signals, different variants (PP.H3=1.00)	Distinct signals, different variants (PP.H3=1.00)	Weak / None
chr3:182510401-183510401	MCCC1	ENSG00000078070.14	Brain_Frontal_Cortex_BA9	chr3:183010401:CTAGG:C	7.12e-24	chr3:183029690:AT:A	5.058e-15	chr3_183465460_T_C_B38	1.09128e-20	455059bp	435770bp	5.73488e-19	2.62851e-09	2.1818e-10	1	3.44791e-07	4.29728e-15	2.62851e-09	1.63487e-06	0.999998	2.5865e-07	141	141	8.61417e-08	Distinct signals, different variants (PP.H3=1.00)	Distinct signals, different variants (PP.H3=1.00)	Weak / None
chr3:182510401-183510401	MCCC1	ENSG00000078070.14	Brain_Hypothalamus	chr3:183010401:CTAGG:C	7.12e-24	chr3:183029690:AT:A	5.058e-15	chr3_183465699_C_T_B38	1.92861e-09	455298bp	436009bp	0.000452897	4.19214e-06	0.937159	0.00862085	0.0537627	0.000198627	4.00312e-06	0.411011	0.00770239	0.581084	90	90	0.527322	eQTL-only association (PP.H2=0.94)	Suggestive colocalization (PP.H4=0.58)	Weak / None
chr3:182510401-183510401	MCCC1	ENSG00000078070.14	Brain_Nucleus_accumbens_basal_ganglia	chr3:183010401:CTAGG:C	7.12e-24	chr3:183029690:AT:A	5.058e-15	chr3_183456630_C_T_B38	2.14742e-18	446229bp	426940bp	2.82878e-15	1.95365e-07	1.44793e-08	0.999991	8.97027e-06	7.80392e-13	1.95365e-07	3.9945e-06	0.999989	7.14442e-06	165	165	1.82585e-06	Distinct signals, different variants (PP.H3=1.00)	Distinct signals, different variants (PP.H3=1.00)	Weak / None
chr3:182510401-183510401	MCCC1	ENSG00000078070.14	Brain_Putamen_basal_ganglia	chr3:183010401:CTAGG:C	7.12e-24	chr3:183029690:AT:A	5.058e-15	chr3_183469779_CAAATAAAT_C_B38	4.35113e-14	459378bp	440089bp	1.53027e-15	8.9842e-06	1.69989e-10	0.997999	0.00199153	1.46148e-11	8.99283e-06	1.62347e-06	0.998959	0.00103009	157	157	0.000961447	Distinct signals, different variants (PP.H3=1.00)	Distinct signals, different variants (PP.H3=1.00)	Weak / None
chr3:182510401-183510401	MCCC1	ENSG00000078070.14	Brain_Substantia_nigra	chr3:183010401:CTAGG:C	7.12e-24	chr3:183029690:AT:A	5.058e-15	chr3_183429248_A_C_B38	1.64502e-07	418847bp	399558bp	0.000217823	0.00362637	0.00722465	0.119408	0.869523	0.00110635	0.00342717	0.0366948	0.112825	0.845947	91	91	0.0235762	Strong colocalization (PP.H4=0.87)	Strong colocalization (PP.H4=0.85)	Strong in Both
chr3:182510401-183510401	MCCC1-AS1	ENSG00000243368.2	Brain_Cerebellar_Hemisphere	chr3:183010401:CTAGG:C	7.12e-24	chr3:183029690:AT:A	5.058e-15	chr3_183462158_G_A_B38	8.27883e-21	451757bp	432468bp	1.75404e-14	0.00010298	5.9542e-11	0.34892	0.650977	6.74663e-11	4.15174e-05	2.29019e-07	0.140074	0.859885	173	173	0.208908	Suggestive colocalization (PP.H4=0.65)	Strong colocalization (PP.H4=0.86)	Strong in Males only
chr3:182510401-183510401	MCCC1-AS1	ENSG00000243368.2	Brain_Cerebellum	chr3:183010401:CTAGG:C	7.12e-24	chr3:183029690:AT:A	5.058e-15	chr3_183442245_A_ATT_B38	7.72102e-18	431844bp	412555bp	4.0885e-13	0.00231955	6.06142e-11	0.343232	0.654448	1.47804e-09	0.00090629	2.19128e-07	0.133497	0.865597	153	153	0.211148	Suggestive colocalization (PP.H4=0.65)	Strong colocalization (PP.H4=0.87)	Strong in Males only
chr4:458159-1458159	ATP5ME	ENSG00000169020.10	Brain_Spinal_cord_cervical_c-1	chr4:958159:T:C	4.628e-43	chr4:958159:T:C	1.184e-35	chr4_1198987_T_C_B38	8.11604e-22	240828bp	240828bp	1.20606e-06	4.31432e-09	0.977297	0.00347678	0.0192246	1.20549e-06	3.92285e-09	0.976838	0.00315878	0.0200023	205	205	0.000777741	eQTL-only association (PP.H2=0.98)	eQTL-only association (PP.H2=0.98)	Weak / None
chr4:458159-1458159	CPLX1	ENSG00000168993.15	Brain_Cerebellar_Hemisphere	chr4:958159:T:C	4.628e-43	chr4:958159:T:C	1.184e-35	chr4_1250089_C_T_B38	6.32259e-42	291930bp	291930bp	1.52729e-28	1.11126e-06	1.37429e-22	0.999931	6.74516e-05	3.80115e-16	1.11122e-06	3.42035e-10	0.999903	9.58818e-05	57	57	2.84303e-05	Distinct signals, different variants (PP.H3=1.00)	Distinct signals, different variants (PP.H3=1.00)	Weak / None
chr4:458159-1458159	CPLX1	ENSG00000168993.15	Brain_Cerebellum	chr4:958159:T:C	4.628e-43	chr4:958159:T:C	1.184e-35	chr4_989272_T_C_B38	4.75832e-50	31113bp	31113bp	2.78127e-44	1.20147e-08	2.31489e-36	1	3.09089e-07	3.05417e-37	1.20147e-08	2.54202e-29	1	3.09089e-07	175	175	7.56628e-16	Distinct signals, different variants (PP.H3=1.00)	Distinct signals, different variants (PP.H3=1.00)	Weak / None
chr4:458159-1458159	CPLX1	ENSG00000168993.15	Brain_Cortex	chr4:958159:T:C	4.628e-43	chr4:958159:T:C	1.184e-35	chr4_662092_C_G_B38	1.52822e-64	296067bp	296067bp	0.00512302	0.000254328	0.882416	0.0437383	0.0684684	0.0024298	0.00158134	0.418522	0.272074	0.305393	105	105	0.236925	eQTL-only association (PP.H2=0.88)	eQTL-only association (PP.H2=0.42)	Weak / None
chr4:458159-1458159	CTBP1	ENSG00000159692.16	Brain_Caudate_basal_ganglia	chr4:958159:T:C	4.628e-43	chr4:958159:T:C	1.184e-35	chr4_662092_C_G_B38	2.48674e-53	296067bp	296067bp	0.00364828	9.22254e-06	0.952321	0.00236573	0.0416554	0.00376099	5.15085e-06	0.981743	0.00133138	0.0131594	120	120	0.028496	eQTL-only association (PP.H2=0.95)	eQTL-only association (PP.H2=0.98)	Weak / None
chr4:458159-1458159	CTBP1	ENSG00000159692.16	Brain_Putamen_basal_ganglia	chr4:958159:T:C	4.628e-43	chr4:958159:T:C	1.184e-35	chr4_1296728_C_G_B38	1.00671e-38	338569bp	338569bp	0.00246272	4.71951e-06	0.969715	0.00183236	0.0259855	0.00251128	2.34426e-06	0.988835	0.000915335	0.0077362	100	100	0.0182493	eQTL-only association (PP.H2=0.97)	eQTL-only association (PP.H2=0.99)	Weak / None
chr4:458159-1458159	CTBP1-DT	ENSG00000196810.5	Brain_Cerebellar_Hemisphere	chr4:958159:T:C	4.628e-43	chr4:958159:T:C	1.184e-35	chr4_1250089_C_T_B38	6.32259e-42	291930bp	291930bp	1.62289e-63	5.04405e-55	3.21743e-09	1	2.26991e-11	6.39178e-60	5.04398e-55	1.26719e-05	0.999987	8.28175e-08	383	383	8.27948e-08	Distinct signals, different variants (PP.H3=1.00)	Distinct signals, different variants (PP.H3=1.00)	Weak / None
chr4:458159-1458159	CTBP1-DT	ENSG00000196810.5	Brain_Cerebellum	chr4:958159:T:C	4.628e-43	chr4:958159:T:C	1.184e-35	chr4_989272_T_C_B38	4.75832e-50	31113bp	31113bp	1.08456e-65	3.3042e-57	3.28236e-09	1	2.31789e-11	4.81185e-62	3.30415e-57	1.45628e-05	0.999985	9.50307e-08	384	384	9.50075e-08	Distinct signals, different variants (PP.H3=1.00)	Distinct signals, different variants (PP.H3=1.00)	Weak / None
chr4:458159-1458159	DGKQ	ENSG00000145214.14	Brain_Anterior_cingulate_cortex_BA24	chr4:958159:T:C	4.628e-43	chr4:958159:T:C	1.184e-35	chr4_1198987_T_C_B38	4.99668e-41	240828bp	240828bp	3.13903e-29	7.88314e-05	2.27201e-26	0.0561139	0.943807	1.20083e-15	9.08818e-05	8.69153e-13	0.0648447	0.935064	107	107	0.00874279	Strong colocalization (PP.H4=0.94)	Strong colocalization (PP.H4=0.94)	Strong in Both
chr4:458159-1458159	DGKQ	ENSG00000145214.14	Brain_Cerebellum	chr4:958159:T:C	4.628e-43	chr4:958159:T:C	1.184e-35	chr4_989272_T_C_B38	4.75832e-50	31113bp	31113bp	1.20315e-44	5.19743e-09	3.7121e-39	0.000604183	0.999396	1.3212e-37	5.19743e-09	4.07634e-32	0.000604183	0.999396	217	217	9.26004e-12	Strong colocalization (PP.H4=1.00)	Strong colocalization (PP.H4=1.00)	Strong in Both
chr4:458159-1458159	DGKQ	ENSG00000145214.14	Brain_Cortex	chr4:958159:T:C	4.628e-43	chr4:958159:T:C	1.184e-35	chr4_662092_C_G_B38	1.52822e-64	296067bp	296067bp	1.34731e-30	3.38356e-06	1.21211e-26	0.0294697	0.970527	5.33129e-17	4.09026e-06	4.7963e-13	0.0358339	0.964162	119	119	0.00636493	Strong colocalization (PP.H4=0.97)	Strong colocalization (PP.H4=0.96)	Strong in Both
chr4:458159-1458159	DGKQ	ENSG00000145214.14	Brain_Frontal_Cortex_BA9	chr4:958159:T:C	4.628e-43	chr4:958159:T:C	1.184e-35	chr4_662092_C_G_B38	1.52738e-48	296067bp	296067bp	1.645e-29	4.11914e-05	2.63622e-25	0.659779	0.34018	5.2125e-16	3.77702e-05	8.35338e-12	0.604896	0.395066	141	141	0.0548857	Distinct signals, different variants (PP.H3=0.66)	Distinct signals, different variants (PP.H3=0.60)	Weak / None
chr4:458159-1458159	DGKQ	ENSG00000145214.14	Brain_Hippocampus	chr4:958159:T:C	4.628e-43	chr4:958159:T:C	1.184e-35	chr4_1198987_T_C_B38	1.18767e-33	240828bp	240828bp	7.37313e-33	1.85164e-08	5.76833e-27	0.0134997	0.9865	2.67789e-19	2.05452e-08	2.09503e-13	0.0150885	0.984911	84	84	0.00158882	Strong colocalization (PP.H4=0.99)	Strong colocalization (PP.H4=0.98)	Strong in Both
chr4:458159-1458159	DGKQ	ENSG00000145214.14	Brain_Nucleus_accumbens_basal_ganglia	chr4:958159:T:C	4.628e-43	chr4:958159:T:C	1.184e-35	chr4_662092_C_G_B38	3.87727e-47	296067bp	296067bp	4.62235e-19	0.0149169	1.08941e-17	0.350934	0.634149	1.46953e-10	0.0159256	3.46344e-09	0.374731	0.609343	60	60	0.0248058	Suggestive colocalization (PP.H4=0.63)	Suggestive colocalization (PP.H4=0.61)	Weak / None
chr4:458159-1458159	ENSG00000227189	ENSG00000227189.2	Brain_Cerebellum	chr4:958159:T:C	4.628e-43	chr4:958159:T:C	1.184e-35	chr4_989272_T_C_B38	4.75832e-50	31113bp	31113bp	4.99351e-11	0.00178981	2.65737e-08	0.952429	0.0457809	0.000137656	0.00165762	0.0732555	0.882084	0.0428655	57	57	0.00291534	Distinct signals, different variants (PP.H3=0.95)	Distinct signals, different variants (PP.H3=0.88)	Weak / None
chr4:458159-1458159	ENSG00000249592	ENSG00000249592.7	Brain_Cerebellar_Hemisphere	chr4:958159:T:C	4.628e-43	chr4:958159:T:C	1.184e-35	chr4_1250089_C_T_B38	6.32259e-42	291930bp	291930bp	1.32308e-17	1.085e-16	0.0352107	0.288071	0.676718	5.62456e-17	3.1198e-16	0.149684	0.830239	0.0200771	146	146	0.656641	Suggestive colocalization (PP.H4=0.68)	Distinct signals, different variants (PP.H3=0.83)	Weak / None
chr4:458159-1458159	ENSG00000249592	ENSG00000249592.7	Brain_Cerebellum	chr4:958159:T:C	4.628e-43	chr4:958159:T:C	1.184e-35	chr4_989272_T_C_B38	4.75832e-50	31113bp	31113bp	7.92421e-10	5.9377e-09	0.0236867	0.176688	0.799626	2.61653e-08	3.83127e-09	0.782121	0.114419	0.10346	100	100	0.696166	Suggestive colocalization (PP.H4=0.80)	eQTL-only association (PP.H2=0.78)	Weak / None
chr4:458159-1458159	ENSG00000251639	ENSG00000251639.2	Brain_Caudate_basal_ganglia	chr4:958159:T:C	4.628e-43	chr4:958159:T:C	1.184e-35	chr4_662092_C_G_B38	2.48674e-53	296067bp	296067bp	4.72821e-08	5.12526e-10	0.963802	0.0104216	0.0257759	4.82233e-08	1.87452e-10	0.982988	0.00380783	0.0132042	196	196	0.0125717	eQTL-only association (PP.H2=0.96)	eQTL-only association (PP.H2=0.98)	Weak / None
chr4:458159-1458159	ENSG00000251639	ENSG00000251639.2	Brain_Cerebellar_Hemisphere	chr4:958159:T:C	4.628e-43	chr4:958159:T:C	1.184e-35	chr4_1250089_C_T_B38	6.32259e-42	291930bp	291930bp	3.35899e-12	6.16699e-07	5.44654e-06	0.999966	2.74574e-05	1.12145e-09	6.15565e-07	0.00181841	0.998127	5.40732e-05	188	188	2.66159e-05	Distinct signals, different variants (PP.H3=1.00)	Distinct signals, different variants (PP.H3=1.00)	Weak / None
chr4:458159-1458159	ENSG00000251639	ENSG00000251639.2	Brain_Cerebellum	chr4:958159:T:C	4.628e-43	chr4:958159:T:C	1.184e-35	chr4_989272_T_C_B38	4.75832e-50	31113bp	31113bp	7.22691e-06	4.96396e-08	0.951125	0.00649062	0.0423771	7.46443e-06	2.34844e-08	0.982384	0.00307622	0.0145323	195	195	0.0278448	eQTL-only association (PP.H2=0.95)	eQTL-only association (PP.H2=0.98)	Weak / None
chr4:458159-1458159	ENSG00000251639	ENSG00000251639.2	Brain_Nucleus_accumbens_basal_ganglia	chr4:958159:T:C	4.628e-43	chr4:958159:T:C	1.184e-35	chr4_662092_C_G_B38	3.87727e-47	296067bp	296067bp	2.07205e-22	2.36973e-24	0.945419	0.0107686	0.0438126	2.14853e-22	1.10341e-24	0.980318	0.00501992	0.0146618	221	221	0.0291508	eQTL-only association (PP.H2=0.95)	eQTL-only association (PP.H2=0.98)	Weak / None
chr4:458159-1458159	ENSG00000251639	ENSG00000251639.2	Brain_Putamen_basal_ganglia	chr4:958159:T:C	4.628e-43	chr4:958159:T:C	1.184e-35	chr4_1296728_C_G_B38	1.00671e-38	338569bp	338569bp	8.05772e-07	5.30248e-09	0.952819	0.00622919	0.0409513	8.3097e-07	2.59037e-09	0.982615	0.00304875	0.0143358	187	187	0.0266156	eQTL-only association (PP.H2=0.95)	eQTL-only association (PP.H2=0.98)	Weak / None
chr4:458159-1458159	ENSG00000272885	ENSG00000272885.1	Brain_Cortex	chr4:958159:T:C	4.628e-43	chr4:958159:T:C	1.184e-35	chr4_662092_C_G_B38	1.52822e-64	296067bp	296067bp	0.39994	0.00103045	0.58097	0.00148029	0.0165788	0.394286	0.00151268	0.572756	0.0021681	0.0292773	88	88	0.0126984	eQTL-only association (PP.H2=0.58)	eQTL-only association (PP.H2=0.57)	Weak / None
chr4:458159-1458159	ENSG00000273179	ENSG00000273179.1	Brain_Cerebellar_Hemisphere	chr4:958159:T:C	4.628e-43	chr4:958159:T:C	1.184e-35	chr4_1250089_C_T_B38	6.32259e-42	291930bp	291930bp	2.89954e-17	6.64053e-11	4.36643e-07	1	7.52265e-09	2.0576e-16	6.64051e-11	3.09855e-06	0.999997	4.39082e-08	228	228	3.63855e-08	Distinct signals, different variants (PP.H3=1.00)	Distinct signals, different variants (PP.H3=1.00)	Weak / None
chr4:458159-1458159	ENSG00000273179	ENSG00000273179.1	Brain_Cerebellum	chr4:958159:T:C	4.628e-43	chr4:958159:T:C	1.184e-35	chr4_989272_T_C_B38	4.75832e-50	31113bp	31113bp	9.95143e-15	4.21622e-16	0.95255	0.0403505	0.00709948	1.02717e-14	9.06926e-17	0.983205	0.00867297	0.0081218	225	225	0.00102232	eQTL-only association (PP.H2=0.95)	eQTL-only association (PP.H2=0.98)	Weak / None
chr4:458159-1458159	ENSG00000273179	ENSG00000273179.1	Brain_Cortex	chr4:958159:T:C	4.628e-43	chr4:958159:T:C	1.184e-35	chr4_662092_C_G_B38	1.52822e-64	296067bp	296067bp	0.000249666	1.13825e-06	0.984496	0.00447765	0.0107752	0.00025058	4.71895e-07	0.988102	0.00185101	0.00979549	95	95	0.000979673	eQTL-only association (PP.H2=0.98)	eQTL-only association (PP.H2=0.99)	Weak / None
chr4:458159-1458159	ENSG00000273179	ENSG00000273179.1	Brain_Frontal_Cortex_BA9	chr4:958159:T:C	4.628e-43	chr4:958159:T:C	1.184e-35	chr4_662092_C_G_B38	1.52738e-48	296067bp	296067bp	0.0596109	7.66181e-05	0.927769	0.0011811	0.0113626	0.0596463	7.43537e-05	0.92832	0.00114641	0.0108128	73	73	0.000549754	eQTL-only association (PP.H2=0.93)	eQTL-only association (PP.H2=0.93)	Weak / None
chr4:458159-1458159	ENSG00000283183	ENSG00000283183.3	Brain_Cortex	chr4:958159:T:C	4.628e-43	chr4:958159:T:C	1.184e-35	chr4_662092_C_G_B38	1.52822e-64	296067bp	296067bp	0.000660743	1.62291e-06	0.980825	0.00239298	0.0161193	0.000660447	1.39235e-06	0.980385	0.00204994	0.0169031	112	112	0.00078376	eQTL-only association (PP.H2=0.98)	eQTL-only association (PP.H2=0.98)	Weak / None
chr4:458159-1458159	ENSG00000283183	ENSG00000283183.3	Brain_Spinal_cord_cervical_c-1	chr4:958159:T:C	4.628e-43	chr4:958159:T:C	1.184e-35	chr4_1198987_T_C_B38	8.11604e-22	240828bp	240828bp	0.00424141	8.7602e-06	0.97966	0.00200931	0.0140803	0.00425469	8.01431e-06	0.982727	0.00183994	0.0111704	124	124	0.00290985	eQTL-only association (PP.H2=0.98)	eQTL-only association (PP.H2=0.98)	Weak / None
chr4:458159-1458159	ENSG00000286205	ENSG00000286205.1	Brain_Cerebellum	chr4:958159:T:C	4.628e-43	chr4:958159:T:C	1.184e-35	chr4_989272_T_C_B38	4.75832e-50	31113bp	31113bp	1.10471e-24	0.0294876	6.79549e-24	0.180599	0.789913	4.61418e-12	0.0287618	2.83835e-11	0.17613	0.795109	61	61	0.00519508	Suggestive colocalization (PP.H4=0.79)	Suggestive colocalization (PP.H4=0.80)	Weak / None
chr4:458159-1458159	ENSG00000289361	ENSG00000289361.1	Brain_Nucleus_accumbens_basal_ganglia	chr4:958159:T:C	4.628e-43	chr4:958159:T:C	1.184e-35	chr4_662092_C_G_B38	3.87727e-47	296067bp	296067bp	0.101717	0.000152643	0.886584	0.00132024	0.0102262	0.101737	0.000146352	0.886765	0.00126555	0.010086	126	126	0.000140158	eQTL-only association (PP.H2=0.89)	eQTL-only association (PP.H2=0.89)	Weak / None
chr4:458159-1458159	FGFRL1	ENSG00000127418.15	Brain_Cerebellar_Hemisphere	chr4:958159:T:C	4.628e-43	chr4:958159:T:C	1.184e-35	chr4_1250089_C_T_B38	6.32259e-42	291930bp	291930bp	1.15558e-13	0.00591892	1.26843e-11	0.64935	0.344731	1.70108e-09	0.00592661	1.86721e-07	0.650195	0.343878	174	174	0.000852617	Distinct signals, different variants (PP.H3=0.65)	Distinct signals, different variants (PP.H3=0.65)	Weak / None
chr4:458159-1458159	FGFRL1	ENSG00000127418.15	Brain_Cerebellum	chr4:958159:T:C	4.628e-43	chr4:958159:T:C	1.184e-35	chr4_989272_T_C_B38	4.75832e-50	31113bp	31113bp	6.76492e-16	3.53478e-05	1.90951e-11	0.997746	0.00221826	1.01326e-11	3.53479e-05	2.86008e-07	0.997749	0.00221537	166	166	2.8951e-06	Distinct signals, different variants (PP.H3=1.00)	Distinct signals, different variants (PP.H3=1.00)	Weak / None
chr4:458159-1458159	FGFRL1	ENSG00000127418.15	Brain_Spinal_cord_cervical_c-1	chr4:958159:T:C	4.628e-43	chr4:958159:T:C	1.184e-35	chr4_1198987_T_C_B38	8.11604e-22	240828bp	240828bp	0.027867	0.000124656	0.944674	0.00420264	0.0231319	0.0282803	4.70079e-05	0.958686	0.00158214	0.0114042	97	97	0.0117277	eQTL-only association (PP.H2=0.94)	eQTL-only association (PP.H2=0.96)	Weak / None
chr4:458159-1458159	GAK	ENSG00000178950.18	Brain_Caudate_basal_ganglia	chr4:958159:T:C	4.628e-43	chr4:958159:T:C	1.184e-35	chr4_662092_C_G_B38	2.48674e-53	296067bp	296067bp	1.29667e-28	0.00503607	1.07147e-26	0.415562	0.579401	6.38502e-22	0.00503725	5.27608e-20	0.41566	0.579303	56	56	9.88616e-05	Suggestive colocalization (PP.H4=0.58)	Suggestive colocalization (PP.H4=0.58)	Weak / None
chr4:458159-1458159	GAK	ENSG00000178950.18	Brain_Cerebellar_Hemisphere	chr4:958159:T:C	4.628e-43	chr4:958159:T:C	1.184e-35	chr4_1250089_C_T_B38	6.32259e-42	291930bp	291930bp	1.90428e-42	8.22624e-07	2.31469e-36	0.999915	8.37992e-05	2.09113e-35	8.22624e-07	2.54181e-29	0.999915	8.38385e-05	260	260	3.93101e-08	Distinct signals, different variants (PP.H3=1.00)	Distinct signals, different variants (PP.H3=1.00)	Weak / None
chr4:458159-1458159	GAK	ENSG00000178950.18	Brain_Cerebellum	chr4:958159:T:C	4.628e-43	chr4:958159:T:C	1.184e-35	chr4_989272_T_C_B38	4.75832e-50	31113bp	31113bp	3.07213e-31	1.66831e-05	2.01785e-28	0.00996788	0.990015	1.07862e-24	0.000250775	7.08464e-22	0.163879	0.83587	189	189	0.154145	Strong colocalization (PP.H4=0.99)	Strong colocalization (PP.H4=0.84)	Strong in Both
chr4:458159-1458159	GAK	ENSG00000178950.18	Brain_Hippocampus	chr4:958159:T:C	4.628e-43	chr4:958159:T:C	1.184e-35	chr4_1198987_T_C_B38	1.18767e-33	240828bp	240828bp	4.06244e-32	2.2061e-06	1.27766e-28	0.00594427	0.994054	1.5325e-25	3.56301e-05	4.81982e-22	0.11117	0.888794	116	116	0.105259	Strong colocalization (PP.H4=0.99)	Strong colocalization (PP.H4=0.89)	Strong in Both
chr4:458159-1458159	GAK	ENSG00000178950.18	Brain_Hypothalamus	chr4:958159:T:C	4.628e-43	chr4:958159:T:C	1.184e-35	chr4_662092_C_G_B38	1.894e-47	296067bp	296067bp	1.01048e-31	5.48741e-06	3.11479e-29	0.00069218	0.999302	3.65487e-25	8.49741e-05	1.12661e-22	0.0252184	0.974697	62	62	0.0246057	Strong colocalization (PP.H4=1.00)	Strong colocalization (PP.H4=0.97)	Strong in Both
chr4:458159-1458159	IDUA	ENSG00000127415.13	Brain_Cerebellar_Hemisphere	chr4:958159:T:C	4.628e-43	chr4:958159:T:C	1.184e-35	chr4_1250089_C_T_B38	6.32259e-42	291930bp	291930bp	0.0102102	0.000905972	0.552104	0.0486009	0.388179	0.0174849	8.2104e-05	0.945469	0.0044071	0.0325574	159	159	0.355622	eQTL-only association (PP.H2=0.55)	eQTL-only association (PP.H2=0.95)	Weak / None
chr4:458159-1458159	IDUA	ENSG00000127415.13	Brain_Cerebellum	chr4:958159:T:C	4.628e-43	chr4:958159:T:C	1.184e-35	chr4_989272_T_C_B38	4.75832e-50	31113bp	31113bp	1.06606e-07	2.0778e-05	0.00507217	0.988581	0.00632547	2.87336e-06	1.79925e-05	0.13671	0.856049	0.00722007	169	169	0.000894603	Distinct signals, different variants (PP.H3=0.99)	Distinct signals, different variants (PP.H3=0.86)	Weak / None
chr4:458159-1458159	IDUA	ENSG00000127415.13	Brain_Hypothalamus	chr4:958159:T:C	4.628e-43	chr4:958159:T:C	1.184e-35	chr4_662092_C_G_B38	1.894e-47	296067bp	296067bp	1.79134e-18	0.00278655	2.80875e-16	0.436358	0.560855	1.92305e-12	0.00213065	3.01526e-10	0.333412	0.664457	67	67	0.103602	Suggestive colocalization (PP.H4=0.56)	Suggestive colocalization (PP.H4=0.66)	Weak / None
chr4:458159-1458159	IDUA	ENSG00000127415.13	Brain_Nucleus_accumbens_basal_ganglia	chr4:958159:T:C	4.628e-43	chr4:958159:T:C	1.184e-35	chr4_662092_C_G_B38	3.87727e-47	296067bp	296067bp	5.2384e-05	0.000484077	0.0957049	0.884384	0.0193743	7.58081e-05	0.000463967	0.138501	0.84765	0.0133101	89	89	0.00606414	Distinct signals, different variants (PP.H3=0.88)	Distinct signals, different variants (PP.H3=0.85)	Weak / None
chr4:458159-1458159	MAEA	ENSG00000090316.16	Brain_Amygdala	chr4:958159:T:C	4.628e-43	chr4:958159:T:C	1.184e-35	chr4_1198987_T_C_B38	2.50983e-26	240828bp	240828bp	0.000135932	5.3358e-07	0.982476	0.00384301	0.0135447	0.000136691	3.22777e-07	0.98796	0.00232336	0.00957942	208	208	0.00396528	eQTL-only association (PP.H2=0.98)	eQTL-only association (PP.H2=0.99)	Weak / None
chr4:458159-1458159	MAEA	ENSG00000090316.16	Brain_Anterior_cingulate_cortex_BA24	chr4:958159:T:C	4.628e-43	chr4:958159:T:C	1.184e-35	chr4_1198987_T_C_B38	4.99668e-41	240828bp	240828bp	6.13142e-06	7.80666e-08	0.971271	0.0123501	0.0163726	5.90193e-06	3.68556e-07	0.934917	0.0583758	0.00670076	325	325	0.00967188	eQTL-only association (PP.H2=0.97)	eQTL-only association (PP.H2=0.93)	Weak / None
chr4:458159-1458159	MAEA	ENSG00000090316.16	Brain_Caudate_basal_ganglia	chr4:958159:T:C	4.628e-43	chr4:958159:T:C	1.184e-35	chr4_662092_C_G_B38	2.48674e-53	296067bp	296067bp	0.000708449	4.50744e-06	0.976849	0.00619887	0.016239	0.000714645	1.84968e-06	0.985392	0.00253909	0.0113525	218	218	0.00488653	eQTL-only association (PP.H2=0.98)	eQTL-only association (PP.H2=0.99)	Weak / None
chr4:458159-1458159	MAEA	ENSG00000090316.16	Brain_Cerebellar_Hemisphere	chr4:958159:T:C	4.628e-43	chr4:958159:T:C	1.184e-35	chr4_1250089_C_T_B38	6.32259e-42	291930bp	291930bp	7.9859e-14	9.59285e-16	0.977095	0.0117259	0.0111794	7.8495e-14	2.61798e-15	0.960406	0.0320241	0.0075696	353	353	0.00360979	eQTL-only association (PP.H2=0.98)	eQTL-only association (PP.H2=0.96)	Weak / None
chr4:458159-1458159	MAEA	ENSG00000090316.16	Brain_Cerebellum	chr4:958159:T:C	4.628e-43	chr4:958159:T:C	1.184e-35	chr4_989272_T_C_B38	4.75832e-50	31113bp	31113bp	2.24426e-25	4.06816e-27	0.973387	0.0176355	0.00897766	2.25434e-25	2.21743e-27	0.977757	0.00960483	0.0126378	503	503	0.00366014	eQTL-only association (PP.H2=0.97)	eQTL-only association (PP.H2=0.98)	Weak / None
chr4:458159-1458159	MAEA	ENSG00000090316.16	Brain_Cortex	chr4:958159:T:C	4.628e-43	chr4:958159:T:C	1.184e-35	chr4_662092_C_G_B38	1.52822e-64	296067bp	296067bp	5.21973e-07	5.73583e-08	0.892218	0.0980339	0.00974757	5.76663e-07	3.53512e-09	0.9857	0.00603438	0.0082648	353	353	0.00148277	eQTL-only association (PP.H2=0.89)	eQTL-only association (PP.H2=0.99)	Weak / None
chr4:458159-1458159	MAEA	ENSG00000090316.16	Brain_Frontal_Cortex_BA9	chr4:958159:T:C	4.628e-43	chr4:958159:T:C	1.184e-35	chr4_662092_C_G_B38	1.52738e-48	296067bp	296067bp	3.51278e-07	1.82422e-09	0.977632	0.00505964	0.0173076	3.51517e-07	1.16327e-09	0.978297	0.00321898	0.0184833	274	274	0.00117569	eQTL-only association (PP.H2=0.98)	eQTL-only association (PP.H2=0.98)	Weak / None
chr4:458159-1458159	MAEA	ENSG00000090316.16	Brain_Hippocampus	chr4:958159:T:C	4.628e-43	chr4:958159:T:C	1.184e-35	chr4_1198987_T_C_B38	1.18767e-33	240828bp	240828bp	8.21635e-06	1.45487e-08	0.989598	0.00174363	0.00865057	8.24504e-06	7.59701e-09	0.993053	0.000908973	0.00602962	104	104	0.00262095	eQTL-only association (PP.H2=0.99)	eQTL-only association (PP.H2=0.99)	Weak / None
chr4:458159-1458159	MAEA	ENSG00000090316.16	Brain_Putamen_basal_ganglia	chr4:958159:T:C	4.628e-43	chr4:958159:T:C	1.184e-35	chr4_1296728_C_G_B38	1.00671e-38	338569bp	338569bp	0.00109722	2.62089e-06	0.987414	0.00234946	0.00913655	0.00109901	1.6906e-06	0.989022	0.00151305	0.00836468	141	141	0.00077187	eQTL-only association (PP.H2=0.99)	eQTL-only association (PP.H2=0.99)	Weak / None
chr4:458159-1458159	PCGF3	ENSG00000185619.18	Brain_Amygdala	chr4:958159:T:C	4.628e-43	chr4:958159:T:C	1.184e-35	chr4_1198987_T_C_B38	2.50983e-26	240828bp	240828bp	2.19078e-18	2.97501e-14	8.13641e-07	0.0100591	0.98994	2.58746e-14	2.21308e-12	0.00960966	0.821756	0.168634	82	82	0.821306	Strong colocalization (PP.H4=0.99)	Distinct signals, different variants (PP.H3=0.82)	Strong in Females only
chr4:458159-1458159	PCGF3	ENSG00000185619.18	Brain_Anterior_cingulate_cortex_BA24	chr4:958159:T:C	4.628e-43	chr4:958159:T:C	1.184e-35	chr4_1198987_T_C_B38	4.99668e-41	240828bp	240828bp	6.72933e-20	9.13822e-16	8.03718e-07	0.00992416	0.990075	7.53428e-16	6.44416e-14	0.00899856	0.769437	0.221565	88	88	0.768511	Strong colocalization (PP.H4=0.99)	Distinct signals, different variants (PP.H3=0.77)	Strong in Females only
chr4:458159-1458159	PCGF3	ENSG00000185619.18	Brain_Caudate_basal_ganglia	chr4:958159:T:C	4.628e-43	chr4:958159:T:C	1.184e-35	chr4_662092_C_G_B38	2.48674e-53	296067bp	296067bp	1.00218e-18	1.361e-14	8.80892e-07	0.0109738	0.989025	9.94837e-15	8.50911e-13	0.0087444	0.747688	0.243568	60	60	0.745457	Strong colocalization (PP.H4=0.99)	Distinct signals, different variants (PP.H3=0.75)	Strong in Females only
chr4:458159-1458159	PCGF3	ENSG00000185619.18	Brain_Cerebellar_Hemisphere	chr4:958159:T:C	4.628e-43	chr4:958159:T:C	1.184e-35	chr4_1250089_C_T_B38	6.32259e-42	291930bp	291930bp	1.4735e-69	6.3653e-34	2.31489e-36	1	2.91614e-30	1.61808e-62	6.3653e-34	2.54202e-29	1	6.1476e-28	215	215	6.11843e-28	Distinct signals, different variants (PP.H3=1.00)	Distinct signals, different variants (PP.H3=1.00)	Weak / None
chr4:458159-1458159	PCGF3	ENSG00000185619.18	Brain_Cerebellum	chr4:958159:T:C	4.628e-43	chr4:958159:T:C	1.184e-35	chr4_989272_T_C_B38	4.75832e-50	31113bp	31113bp	3.28286e-61	1.41815e-25	2.31489e-36	1	9.57942e-24	3.60498e-54	1.41815e-25	2.54202e-29	1	9.58011e-24	203	203	6.94064e-28	Distinct signals, different variants (PP.H3=1.00)	Distinct signals, different variants (PP.H3=1.00)	Weak / None
chr4:458159-1458159	PCGF3	ENSG00000185619.18	Brain_Cortex	chr4:958159:T:C	4.628e-43	chr4:958159:T:C	1.184e-35	chr4_662092_C_G_B38	1.52822e-64	296067bp	296067bp	3.93592e-27	9.3135e-21	2.75593e-07	0.651782	0.348217	1.24139e-22	1.11921e-20	0.00869222	0.783459	0.207849	210	210	0.140369	Distinct signals, different variants (PP.H3=0.65)	Distinct signals, different variants (PP.H3=0.78)	Weak / None
chr4:458159-1458159	PCGF3	ENSG00000185619.18	Brain_Frontal_Cortex_BA9	chr4:958159:T:C	4.628e-43	chr4:958159:T:C	1.184e-35	chr4_662092_C_G_B38	1.52738e-48	296067bp	296067bp	3.5951e-21	2.43279e-15	5.24634e-07	0.354372	0.645628	5.94572e-17	5.32886e-15	0.00867661	0.777428	0.213895	143	143	0.431732	Suggestive colocalization (PP.H4=0.65)	Distinct signals, different variants (PP.H3=0.78)	Weak / None
chr4:458159-1458159	PCGF3	ENSG00000185619.18	Brain_Hippocampus	chr4:958159:T:C	4.628e-43	chr4:958159:T:C	1.184e-35	chr4_1198987_T_C_B38	1.18767e-33	240828bp	240828bp	4.53655e-27	3.06738e-21	5.77019e-07	0.389539	0.61046	6.55588e-23	5.86173e-21	0.00833862	0.745325	0.246336	155	155	0.364124	Suggestive colocalization (PP.H4=0.61)	Distinct signals, different variants (PP.H3=0.75)	Weak / None
chr4:458159-1458159	PCGF3	ENSG00000185619.18	Brain_Hypothalamus	chr4:958159:T:C	4.628e-43	chr4:958159:T:C	1.184e-35	chr4_662092_C_G_B38	1.894e-47	296067bp	296067bp	6.5887e-49	2.84623e-13	2.31489e-36	1	2.40487e-11	7.23519e-42	2.84623e-13	2.54202e-29	1	2.40487e-11	77	77	0	Distinct signals, different variants (PP.H3=1.00)	Distinct signals, different variants (PP.H3=1.00)	Weak / None
chr4:458159-1458159	PCGF3	ENSG00000185619.18	Brain_Nucleus_accumbens_basal_ganglia	chr4:958159:T:C	4.628e-43	chr4:958159:T:C	1.184e-35	chr4_662092_C_G_B38	3.87727e-47	296067bp	296067bp	4.34609e-14	5.90186e-10	8.87887e-07	0.0110683	0.988931	4.26092e-10	3.65024e-08	0.00870489	0.745484	0.245811	112	112	0.74312	Strong colocalization (PP.H4=0.99)	Distinct signals, different variants (PP.H3=0.75)	Strong in Females only
chr4:458159-1458159	PCGF3	ENSG00000185619.18	Brain_Putamen_basal_ganglia	chr4:958159:T:C	4.628e-43	chr4:958159:T:C	1.184e-35	chr4_1296728_C_G_B38	1.00671e-38	338569bp	338569bp	3.93822e-54	1.70126e-18	2.31489e-36	1	7.36506e-16	4.32464e-47	1.70126e-18	2.54202e-29	1	7.36506e-16	124	124	1.25606e-27	Distinct signals, different variants (PP.H3=1.00)	Distinct signals, different variants (PP.H3=1.00)	Weak / None
chr4:458159-1458159	PCGF3	ENSG00000185619.18	Brain_Spinal_cord_cervical_c-1	chr4:958159:T:C	4.628e-43	chr4:958159:T:C	1.184e-35	chr4_1198987_T_C_B38	8.11604e-22	240828bp	240828bp	6.50367e-25	4.39782e-19	5.49885e-07	0.371207	0.628792	9.96351e-21	8.93653e-19	0.00842415	0.755348	0.236228	171	171	0.392564	Suggestive colocalization (PP.H4=0.63)	Distinct signals, different variants (PP.H3=0.76)	Weak / None
chr4:458159-1458159	PCGF3	ENSG00000185619.18	Brain_Substantia_nigra	chr4:958159:T:C	4.628e-43	chr4:958159:T:C	1.184e-35	chr4_1041209_C_T_B38	5.58944e-22	83050bp	83050bp	2.1173e-16	2.87522e-12	1.0193e-06	0.0128547	0.987144	1.74413e-12	1.49177e-10	0.00839655	0.717889	0.273715	58	58	0.71343	Strong colocalization (PP.H4=0.99)	Distinct signals, different variants (PP.H3=0.72)	Strong in Females only
chr4:458159-1458159	PDE6B-AS1	ENSG00000242686.4	Brain_Amygdala	chr4:958159:T:C	4.628e-43	chr4:958159:T:C	1.184e-35	chr4_1198987_T_C_B38	2.50983e-26	240828bp	240828bp	4.8917e-23	2.30788e-25	0.972782	0.00456689	0.0226512	4.94825e-23	2.10543e-25	0.984271	0.00417643	0.0115521	285	286	0.011099	eQTL-only association (PP.H2=0.97)	eQTL-only association (PP.H2=0.98)	Weak / None
chr4:458159-1458159	PDE6B-AS1	ENSG00000242686.4	Brain_Anterior_cingulate_cortex_BA24	chr4:958159:T:C	4.628e-43	chr4:958159:T:C	1.184e-35	chr4_1198987_T_C_B38	4.99668e-41	240828bp	240828bp	1.72094e-33	8.55181e-36	0.97257	0.00481035	0.0226194	1.73686e-33	7.47305e-36	0.98422	0.00422318	0.0115565	279	280	0.0110629	eQTL-only association (PP.H2=0.97)	eQTL-only association (PP.H2=0.98)	Weak / None
chr4:458159-1458159	PDE6B-AS1	ENSG00000242686.4	Brain_Caudate_basal_ganglia	chr4:958159:T:C	4.628e-43	chr4:958159:T:C	1.184e-35	chr4_662092_C_G_B38	2.48674e-53	296067bp	296067bp	5.79753e-75	4.84147e-77	0.96934	0.00807229	0.0225878	5.85904e-75	3.30566e-77	0.982933	0.00553416	0.0115333	302	303	0.0110546	eQTL-only association (PP.H2=0.97)	eQTL-only association (PP.H2=0.98)	Weak / None
chr4:458159-1458159	PDE6B-AS1	ENSG00000242686.4	Brain_Cerebellar_Hemisphere	chr4:958159:T:C	4.628e-43	chr4:958159:T:C	1.184e-35	chr4_1250089_C_T_B38	6.32259e-42	291930bp	291930bp	1.4771e-35	7.85151e-38	0.9722	0.00514507	0.0226544	1.49403e-35	6.77901e-38	0.984001	0.00445325	0.0115458	296	297	0.0111086	eQTL-only association (PP.H2=0.97)	eQTL-only association (PP.H2=0.98)	Weak / None
chr4:458159-1458159	PDE6B-AS1	ENSG00000242686.4	Brain_Cerebellum	chr4:958159:T:C	4.628e-43	chr4:958159:T:C	1.184e-35	chr4_989272_T_C_B38	4.75832e-50	31113bp	31113bp	4.46275e-39	2.04188e-41	0.9729	0.00442873	0.0226708	4.50134e-39	1.8763e-41	0.984358	0.00409156	0.01155	276	277	0.0111208	eQTL-only association (PP.H2=0.97)	eQTL-only association (PP.H2=0.98)	Weak / None
chr4:458159-1458159	PDE6B-AS1	ENSG00000242686.4	Brain_Cortex	chr4:958159:T:C	4.628e-43	chr4:958159:T:C	1.184e-35	chr4_662092_C_G_B38	1.52822e-64	296067bp	296067bp	2.99873e-119	1.64756e-121	0.972032	0.00531788	0.0226506	3.01318e-119	1.45415e-121	0.983722	0.00473587	0.0115425	312	313	0.011108	eQTL-only association (PP.H2=0.97)	eQTL-only association (PP.H2=0.98)	Weak / None
chr4:458159-1458159	PDE6B-AS1	ENSG00000242686.4	Brain_Frontal_Cortex_BA9	chr4:958159:T:C	4.628e-43	chr4:958159:T:C	1.184e-35	chr4_662092_C_G_B38	1.52738e-48	296067bp	296067bp	1.04179e-68	4.71349e-71	0.972949	0.00437936	0.0226719	1.0503e-68	4.18031e-71	0.984541	0.00390703	0.0115522	228	229	0.0111198	eQTL-only association (PP.H2=0.97)	eQTL-only association (PP.H2=0.98)	Weak / None
chr4:458159-1458159	PDE6B-AS1	ENSG00000242686.4	Brain_Hippocampus	chr4:958159:T:C	4.628e-43	chr4:958159:T:C	1.184e-35	chr4_1198987_T_C_B38	1.18767e-33	240828bp	240828bp	7.12943e-31	2.84908e-33	0.974781	0.00387411	0.0213447	7.17967e-31	2.33385e-33	0.984994	0.00319004	0.0118161	182	183	0.00952859	eQTL-only association (PP.H2=0.97)	eQTL-only association (PP.H2=0.98)	Weak / None
chr4:458159-1458159	PDE6B-AS1	ENSG00000242686.4	Brain_Hypothalamus	chr4:958159:T:C	4.628e-43	chr4:958159:T:C	1.184e-35	chr4_662092_C_G_B38	1.894e-47	296067bp	296067bp	2.13787e-69	1.10413e-71	0.972343	0.00499914	0.0226578	2.15292e-69	9.54726e-72	0.984101	0.0043525	0.011547	284	285	0.0111108	eQTL-only association (PP.H2=0.97)	eQTL-only association (PP.H2=0.98)	Weak / None
chr4:458159-1458159	PDE6B-AS1	ENSG00000242686.4	Brain_Nucleus_accumbens_basal_ganglia	chr4:958159:T:C	4.628e-43	chr4:958159:T:C	1.184e-35	chr4_662092_C_G_B38	3.87727e-47	296067bp	296067bp	6.67078e-62	5.31918e-64	0.969694	0.0077096	0.0225961	6.75384e-62	3.14426e-64	0.983887	0.00456895	0.0115445	295	296	0.0110516	eQTL-only association (PP.H2=0.97)	eQTL-only association (PP.H2=0.98)	Weak / None
chr4:458159-1458159	PDE6B-AS1	ENSG00000242686.4	Brain_Putamen_basal_ganglia	chr4:958159:T:C	4.628e-43	chr4:958159:T:C	1.184e-35	chr4_1296728_C_G_B38	1.00671e-38	338569bp	338569bp	4.48709e-34	3.57807e-36	0.969694	0.00770988	0.0225961	4.55655e-34	2.06565e-36	0.984005	0.00444931	0.0115459	289	290	0.0110502	eQTL-only association (PP.H2=0.97)	eQTL-only association (PP.H2=0.98)	Weak / None
chr4:458159-1458159	PDE6B-AS1	ENSG00000242686.4	Brain_Substantia_nigra	chr4:958159:T:C	4.628e-43	chr4:958159:T:C	1.184e-35	chr4_1041209_C_T_B38	5.58944e-22	83050bp	83050bp	2.46467e-05	5.08161e-08	0.979777	0.00200189	0.0181967	2.47977e-05	4.97193e-08	0.985781	0.00196426	0.0122298	108	108	0.00596688	eQTL-only association (PP.H2=0.98)	eQTL-only association (PP.H2=0.99)	Weak / None
chr4:458159-1458159	PIGG	ENSG00000174227.16	Brain_Anterior_cingulate_cortex_BA24	chr4:958159:T:C	4.628e-43	chr4:958159:T:C	1.184e-35	chr4_1198987_T_C_B38	4.99668e-41	240828bp	240828bp	0.115233	0.000162287	0.8729	0.00121885	0.0104858	0.11529	0.000157532	0.873336	0.00118329	0.0100329	118	118	0.000452935	eQTL-only association (PP.H2=0.87)	eQTL-only association (PP.H2=0.87)	Weak / None
chr4:458159-1458159	PIGG	ENSG00000174227.16	Brain_Caudate_basal_ganglia	chr4:958159:T:C	4.628e-43	chr4:958159:T:C	1.184e-35	chr4_662092_C_G_B38	2.48674e-53	296067bp	296067bp	0.00596271	1.06458e-05	0.981092	0.00174044	0.0111941	0.00590013	1.10603e-05	0.981459	0.00182903	0.010801	151	152	0.0003931	eQTL-only association (PP.H2=0.98)	eQTL-only association (PP.H2=0.98)	Weak / None
chr4:458159-1458159	PIGG	ENSG00000174227.16	Brain_Cerebellar_Hemisphere	chr4:958159:T:C	4.628e-43	chr4:958159:T:C	1.184e-35	chr4_1250089_C_T_B38	6.32259e-42	291930bp	291930bp	0.326338	0.00026753	0.664641	0.000536651	0.00821684	0.326538	0.000245631	0.665048	0.000492591	0.00767642	66	66	0.00054042	eQTL-only association (PP.H2=0.66)	eQTL-only association (PP.H2=0.67)	Weak / None
chr4:458159-1458159	PIGG	ENSG00000174227.16	Brain_Cerebellum	chr4:958159:T:C	4.628e-43	chr4:958159:T:C	1.184e-35	chr4_989272_T_C_B38	4.75832e-50	31113bp	31113bp	7.96068e-10	3.79004e-12	0.984253	0.00467491	0.0110716	7.9568e-10	4.18535e-12	0.983774	0.00516368	0.0110625	252	252	9.15364e-06	eQTL-only association (PP.H2=0.98)	eQTL-only association (PP.H2=0.98)	Weak / None
chr4:458159-1458159	PIGG	ENSG00000174227.16	Brain_Cortex	chr4:958159:T:C	4.628e-43	chr4:958159:T:C	1.184e-35	chr4_662092_C_G_B38	1.52822e-64	296067bp	296067bp	4.91326e-07	2.77816e-06	0.150022	0.848285	0.00168983	2.01605e-08	3.2543e-06	0.00615626	0.99374	0.000100804	217	218	0.00158903	Distinct signals, different variants (PP.H3=0.85)	Distinct signals, different variants (PP.H3=0.99)	Weak / None
chr4:458159-1458159	PIGG	ENSG00000174227.16	Brain_Nucleus_accumbens_basal_ganglia	chr4:958159:T:C	4.628e-43	chr4:958159:T:C	1.184e-35	chr4_662092_C_G_B38	3.87727e-47	296067bp	296067bp	0.0992876	0.000125828	0.889327	0.00111691	0.0101431	0.099263	0.000132744	0.889106	0.00117868	0.0103194	107	107	0.000176274	eQTL-only association (PP.H2=0.89)	eQTL-only association (PP.H2=0.89)	Weak / None
chr4:458159-1458159	PIGG	ENSG00000174227.16	Brain_Spinal_cord_cervical_c-1	chr4:958159:T:C	4.628e-43	chr4:958159:T:C	1.184e-35	chr4_1198987_T_C_B38	8.11604e-22	240828bp	240828bp	8.18046e-05	3.15739e-07	0.983521	0.00378345	0.0126136	8.17098e-05	2.8651e-07	0.98419	0.00343871	0.012289	236	237	0.000324614	eQTL-only association (PP.H2=0.98)	eQTL-only association (PP.H2=0.98)	Weak / None
chr4:458159-1458159	RNF212	ENSG00000178222.13	Brain_Amygdala	chr4:958159:T:C	4.628e-43	chr4:958159:T:C	1.184e-35	chr4_1198987_T_C_B38	2.50983e-26	240828bp	240828bp	5.15736e-15	1.57123e-06	3.28154e-09	0.999748	0.000249969	2.28816e-11	1.57121e-06	1.45592e-05	0.999734	0.000250087	124	124	1.18153e-07	Distinct signals, different variants (PP.H3=1.00)	Distinct signals, different variants (PP.H3=1.00)	Weak / None
chr4:458159-1458159	RNF212	ENSG00000178222.13	Brain_Anterior_cingulate_cortex_BA24	chr4:958159:T:C	4.628e-43	chr4:958159:T:C	1.184e-35	chr4_1198987_T_C_B38	4.99668e-41	240828bp	240828bp	3.15518e-07	3.82292e-08	0.879776	0.106583	0.013641	3.49454e-07	4.01364e-09	0.974402	0.011177	0.0144204	283	283	0.000779397	eQTL-only association (PP.H2=0.88)	eQTL-only association (PP.H2=0.97)	Weak / None
chr4:458159-1458159	RNF212	ENSG00000178222.13	Brain_Caudate_basal_ganglia	chr4:958159:T:C	4.628e-43	chr4:958159:T:C	1.184e-35	chr4_662092_C_G_B38	2.48674e-53	296067bp	296067bp	2.43065e-26	9.67301e-08	2.51281e-19	0.999998	1.80149e-06	6.21588e-15	9.67301e-08	6.42599e-08	0.999998	1.80851e-06	142	142	7.01809e-09	Distinct signals, different variants (PP.H3=1.00)	Distinct signals, different variants (PP.H3=1.00)	Weak / None
chr4:458159-1458159	RNF212	ENSG00000178222.13	Brain_Cerebellar_Hemisphere	chr4:958159:T:C	4.628e-43	chr4:958159:T:C	1.184e-35	chr4_1250089_C_T_B38	6.32259e-42	291930bp	291930bp	3.17439e-16	1.23004e-08	2.5807e-08	0.999997	2.85727e-06	2.21751e-10	1.20708e-08	0.0180279	0.98133	0.000642128	256	256	0.000639271	Distinct signals, different variants (PP.H3=1.00)	Distinct signals, different variants (PP.H3=0.98)	Weak / None
chr4:458159-1458159	RNF212	ENSG00000178222.13	Brain_Cerebellum	chr4:958159:T:C	4.628e-43	chr4:958159:T:C	1.184e-35	chr4_989272_T_C_B38	4.75832e-50	31113bp	31113bp	5.61259e-19	2.17482e-11	2.58071e-08	1	1.57457e-07	3.91675e-13	2.13439e-11	0.0180095	0.981407	0.000583662	280	280	0.000583504	Distinct signals, different variants (PP.H3=1.00)	Distinct signals, different variants (PP.H3=0.98)	Weak / None
chr4:458159-1458159	RNF212	ENSG00000178222.13	Brain_Cortex	chr4:958159:T:C	4.628e-43	chr4:958159:T:C	1.184e-35	chr4_662092_C_G_B38	1.52822e-64	296067bp	296067bp	3.00271e-07	4.63145e-09	0.96804	0.0149142	0.0170459	3.06138e-07	1.00486e-09	0.986953	0.00322973	0.00981676	163	163	0.00722915	eQTL-only association (PP.H2=0.97)	eQTL-only association (PP.H2=0.99)	Weak / None
chr4:458159-1458159	RNF212	ENSG00000178222.13	Brain_Hippocampus	chr4:958159:T:C	4.628e-43	chr4:958159:T:C	1.184e-35	chr4_1198987_T_C_B38	1.18767e-33	240828bp	240828bp	7.98437e-11	7.5273e-06	1.06049e-05	0.999785	0.000197309	1.5302e-09	7.52582e-06	0.000203243	0.999589	0.000200102	130	130	2.79275e-06	Distinct signals, different variants (PP.H3=1.00)	Distinct signals, different variants (PP.H3=1.00)	Weak / None
chr4:458159-1458159	RNF212	ENSG00000178222.13	Brain_Hypothalamus	chr4:958159:T:C	4.628e-43	chr4:958159:T:C	1.184e-35	chr4_662092_C_G_B38	1.894e-47	296067bp	296067bp	4.64156e-16	4.37585e-11	1.06071e-05	0.999989	1.95985e-07	8.89555e-15	4.375e-11	0.000203285	0.999795	1.73847e-06	183	183	1.54249e-06	Distinct signals, different variants (PP.H3=1.00)	Distinct signals, different variants (PP.H3=1.00)	Weak / None
chr4:458159-1458159	RNF212	ENSG00000178222.13	Brain_Nucleus_accumbens_basal_ganglia	chr4:958159:T:C	4.628e-43	chr4:958159:T:C	1.184e-35	chr4_662092_C_G_B38	3.87727e-47	296067bp	296067bp	9.61993e-29	0.000240735	3.93615e-25	0.984991	0.0147684	3.31335e-15	0.000240217	1.35571e-11	0.982868	0.0168919	176	176	0.00212349	Distinct signals, different variants (PP.H3=0.98)	Distinct signals, different variants (PP.H3=0.98)	Weak / None
chr4:458159-1458159	RNF212	ENSG00000178222.13	Brain_Putamen_basal_ganglia	chr4:958159:T:C	4.628e-43	chr4:958159:T:C	1.184e-35	chr4_1296728_C_G_B38	1.00671e-38	338569bp	338569bp	9.56955e-22	1.20619e-06	7.93286e-16	0.999892	0.000107193	1.94286e-12	1.20618e-06	1.61057e-06	0.999883	0.000114081	156	156	6.88749e-06	Distinct signals, different variants (PP.H3=1.00)	Distinct signals, different variants (PP.H3=1.00)	Weak / None
chr4:458159-1458159	SLC26A1	ENSG00000145217.14	Brain_Caudate_basal_ganglia	chr4:958159:T:C	4.628e-43	chr4:958159:T:C	1.184e-35	chr4_662092_C_G_B38	2.48674e-53	296067bp	296067bp	5.53049e-36	8.63631e-21	6.40377e-16	1	3.18438e-09	7.66468e-30	8.63631e-21	8.87495e-10	1	3.30078e-09	153	153	1.16392e-10	Distinct signals, different variants (PP.H3=1.00)	Distinct signals, different variants (PP.H3=1.00)	Weak / None
chr4:458159-1458159	SLC26A1	ENSG00000145217.14	Brain_Cerebellar_Hemisphere	chr4:958159:T:C	4.628e-43	chr4:958159:T:C	1.184e-35	chr4_1250089_C_T_B38	6.32259e-42	291930bp	291930bp	3.13619e-72	1.21805e-46	2.57477e-26	1	3.44391e-27	1.54395e-65	1.21805e-46	1.26756e-19	1	3.00373e-20	172	172	3.00373e-20	Distinct signals, different variants (PP.H3=1.00)	Distinct signals, different variants (PP.H3=1.00)	Weak / None
chr4:458159-1458159	SLC26A1	ENSG00000145217.14	Brain_Cerebellum	chr4:958159:T:C	4.628e-43	chr4:958159:T:C	1.184e-35	chr4_989272_T_C_B38	4.75832e-50	31113bp	31113bp	4.32261e-104	2.34777e-78	1.84116e-26	1	3.02082e-27	1.00981e-98	2.34777e-78	4.30115e-21	1	1.01835e-21	219	219	1.01835e-21	Distinct signals, different variants (PP.H3=1.00)	Distinct signals, different variants (PP.H3=1.00)	Weak / None
chr4:458159-1458159	SLC26A1	ENSG00000145217.14	Brain_Cortex	chr4:958159:T:C	4.628e-43	chr4:958159:T:C	1.184e-35	chr4_662092_C_G_B38	1.52822e-64	296067bp	296067bp	8.23545e-71	1.28675e-55	6.40021e-16	1	1.05009e-16	3.01474e-67	1.28675e-55	2.34292e-12	1	5.54715e-13	170	170	5.5461e-13	Distinct signals, different variants (PP.H3=1.00)	Distinct signals, different variants (PP.H3=1.00)	Weak / None
chr4:458159-1458159	SLC26A1	ENSG00000145217.14	Brain_Frontal_Cortex_BA9	chr4:958159:T:C	4.628e-43	chr4:958159:T:C	1.184e-35	chr4_662092_C_G_B38	1.52738e-48	296067bp	296067bp	1.07974e-56	5.86348e-31	1.84146e-26	1	2.76611e-27	2.52197e-51	5.86348e-31	4.30115e-21	1	9.64586e-22	131	131	9.64583e-22	Distinct signals, different variants (PP.H3=1.00)	Distinct signals, different variants (PP.H3=1.00)	Weak / None
chr4:458159-1458159	SLC26A1	ENSG00000145217.14	Brain_Hippocampus	chr4:958159:T:C	4.628e-43	chr4:958159:T:C	1.184e-35	chr4_1198987_T_C_B38	1.18767e-33	240828bp	240828bp	8.49643e-31	1.32169e-15	6.42848e-16	1	5.69131e-08	3.09703e-27	1.32169e-15	2.34324e-12	1	1.45387e-10	88	88	5.67677e-08	Distinct signals, different variants (PP.H3=1.00)	Distinct signals, different variants (PP.H3=1.00)	Weak / None
chr4:458159-1458159	SLC26A1	ENSG00000145217.14	Brain_Hypothalamus	chr4:958159:T:C	4.628e-43	chr4:958159:T:C	1.184e-35	chr4_662092_C_G_B38	1.894e-47	296067bp	296067bp	8.52235e-33	1.33083e-17	6.40362e-16	0.999977	2.34804e-05	1.18111e-26	1.33083e-17	8.87477e-10	0.999977	2.27058e-05	113	113	7.74613e-07	Distinct signals, different variants (PP.H3=1.00)	Distinct signals, different variants (PP.H3=1.00)	Weak / None
chr4:458159-1458159	SLC26A1	ENSG00000145217.14	Brain_Nucleus_accumbens_basal_ganglia	chr4:958159:T:C	4.628e-43	chr4:958159:T:C	1.184e-35	chr4_662092_C_G_B38	3.87727e-47	296067bp	296067bp	1.27017e-36	1.98347e-21	6.40377e-16	1	7.11653e-08	1.76032e-30	1.98347e-21	8.87495e-10	1	6.90524e-08	151	151	2.11289e-09	Distinct signals, different variants (PP.H3=1.00)	Distinct signals, different variants (PP.H3=1.00)	Weak / None
chr4:458159-1458159	SLC26A1	ENSG00000145217.14	Brain_Putamen_basal_ganglia	chr4:958159:T:C	4.628e-43	chr4:958159:T:C	1.184e-35	chr4_1296728_C_G_B38	1.00671e-38	338569bp	338569bp	7.08505e-33	1.10639e-17	6.40377e-16	1	1.16736e-10	2.59242e-29	1.10639e-17	2.34314e-12	1	8.41972e-13	140	140	1.15894e-10	Distinct signals, different variants (PP.H3=1.00)	Distinct signals, different variants (PP.H3=1.00)	Weak / None
chr4:458159-1458159	SLC49A3	ENSG00000169026.13	Brain_Anterior_cingulate_cortex_BA24	chr4:958159:T:C	4.628e-43	chr4:958159:T:C	1.184e-35	chr4_1198987_T_C_B38	4.99668e-41	240828bp	240828bp	8.3089e-08	2.05442e-07	0.286821	0.709177	0.00400163	6.20688e-10	2.88738e-07	0.00214496	0.997816	3.86803e-05	125	126	0.00396295	Distinct signals, different variants (PP.H3=0.71)	Distinct signals, different variants (PP.H3=1.00)	Weak / None
chr4:458159-1458159	SLC49A3	ENSG00000169026.13	Brain_Cerebellar_Hemisphere	chr4:958159:T:C	4.628e-43	chr4:958159:T:C	1.184e-35	chr4_1250089_C_T_B38	6.32259e-42	291930bp	291930bp	2.61056e-21	2.26579e-09	1.15216e-12	1	9.77961e-08	5.58188e-17	2.26579e-09	2.46354e-08	1	9.80259e-08	115	115	2.29759e-10	Distinct signals, different variants (PP.H3=1.00)	Distinct signals, different variants (PP.H3=1.00)	Weak / None
chr4:458159-1458159	SLC49A3	ENSG00000169026.13	Brain_Cerebellum	chr4:958159:T:C	4.628e-43	chr4:958159:T:C	1.184e-35	chr4_989272_T_C_B38	4.75832e-50	31113bp	31113bp	2.22877e-08	4.49576e-11	0.98646	0.00197827	0.0115621	2.22693e-08	4.33935e-11	0.988517	0.00191664	0.00956599	113	114	0.00199614	eQTL-only association (PP.H2=0.99)	eQTL-only association (PP.H2=0.99)	Weak / None
chr4:458159-1458159	SLC49A3	ENSG00000169026.13	Brain_Cortex	chr4:958159:T:C	4.628e-43	chr4:958159:T:C	1.184e-35	chr4_662092_C_G_B38	1.52822e-64	296067bp	296067bp	2.26448e-15	1.04409e-17	0.97761	0.00448957	0.0179008	2.2738e-15	9.57048e-18	0.982604	0.00412253	0.0132735	279	280	0.00462731	eQTL-only association (PP.H2=0.98)	eQTL-only association (PP.H2=0.98)	Weak / None
chr4:458159-1458159	SLC49A3	ENSG00000169026.13	Brain_Frontal_Cortex_BA9	chr4:958159:T:C	4.628e-43	chr4:958159:T:C	1.184e-35	chr4_662092_C_G_B38	1.52738e-48	296067bp	296067bp	2.75939e-08	5.69354e-11	0.977726	0.0019971	0.0202765	2.78457e-08	5.59058e-11	0.986348	0.00196861	0.0116838	116	117	0.00859266	eQTL-only association (PP.H2=0.98)	eQTL-only association (PP.H2=0.99)	Weak / None
chr4:458159-1458159	SPON2	ENSG00000159674.12	Brain_Anterior_cingulate_cortex_BA24	chr4:958159:T:C	4.628e-43	chr4:958159:T:C	1.184e-35	chr4_1198987_T_C_B38	4.99668e-41	240828bp	240828bp	2.77241e-11	2.90448e-13	0.979318	0.0102493	0.0104331	2.80122e-11	1.04388e-13	0.989497	0.00368057	0.00682279	323	323	0.00361036	eQTL-only association (PP.H2=0.98)	eQTL-only association (PP.H2=0.99)	Weak / None
chr4:458159-1458159	SPON2	ENSG00000159674.12	Brain_Caudate_basal_ganglia	chr4:958159:T:C	4.628e-43	chr4:958159:T:C	1.184e-35	chr4_662092_C_G_B38	2.48674e-53	296067bp	296067bp	0.00376862	1.68235e-05	0.973057	0.00432499	0.0188327	0.0038033	9.96572e-06	0.98223	0.00256233	0.0113942	81	82	0.00743851	eQTL-only association (PP.H2=0.97)	eQTL-only association (PP.H2=0.98)	Weak / None
chr4:458159-1458159	SPON2	ENSG00000159674.12	Brain_Cerebellar_Hemisphere	chr4:958159:T:C	4.628e-43	chr4:958159:T:C	1.184e-35	chr4_1250089_C_T_B38	6.32259e-42	291930bp	291930bp	0.00297344	1.57438e-05	0.976486	0.00515494	0.0153703	0.00299823	6.84072e-06	0.984627	0.00223638	0.0101319	164	164	0.00523844	eQTL-only association (PP.H2=0.98)	eQTL-only association (PP.H2=0.98)	Weak / None
chr4:458159-1458159	SPON2	ENSG00000159674.12	Brain_Cerebellum	chr4:958159:T:C	4.628e-43	chr4:958159:T:C	1.184e-35	chr4_989272_T_C_B38	4.75832e-50	31113bp	31113bp	3.33741e-05	2.61124e-07	0.981229	0.00766623	0.0110712	3.35952e-05	8.98422e-08	0.98773	0.00263184	0.00960464	192	192	0.0014666	eQTL-only association (PP.H2=0.98)	eQTL-only association (PP.H2=0.99)	Weak / None
chr4:458159-1458159	SPON2	ENSG00000159674.12	Brain_Cortex	chr4:958159:T:C	4.628e-43	chr4:958159:T:C	1.184e-35	chr4_662092_C_G_B38	1.52822e-64	296067bp	296067bp	2.5617e-11	4.51814e-12	0.844053	0.148861	0.00708577	2.82209e-11	1.8629e-12	0.929849	0.0613718	0.00877905	473	473	0.00169328	eQTL-only association (PP.H2=0.84)	eQTL-only association (PP.H2=0.93)	Weak / None
chr4:458159-1458159	SPON2	ENSG00000159674.12	Brain_Frontal_Cortex_BA9	chr4:958159:T:C	4.628e-43	chr4:958159:T:C	1.184e-35	chr4_662092_C_G_B38	1.52738e-48	296067bp	296067bp	1.86675e-16	3.36189e-17	0.794599	0.143039	0.0623611	2.12973e-16	1.96655e-17	0.906537	0.0836983	0.00976445	409	409	0.0525967	eQTL-only association (PP.H2=0.79)	eQTL-only association (PP.H2=0.91)	Weak / None
chr4:458159-1458159	SPON2	ENSG00000159674.12	Brain_Hippocampus	chr4:958159:T:C	4.628e-43	chr4:958159:T:C	1.184e-35	chr4_1198987_T_C_B38	1.18767e-33	240828bp	240828bp	0.0328948	3.76426e-05	0.956148	0.00108432	0.00983505	0.0329996	1.97455e-05	0.959193	0.000566719	0.00722112	76	76	0.00261393	eQTL-only association (PP.H2=0.96)	eQTL-only association (PP.H2=0.96)	Weak / None
chr4:458159-1458159	SPON2	ENSG00000159674.12	Brain_Nucleus_accumbens_basal_ganglia	chr4:958159:T:C	4.628e-43	chr4:958159:T:C	1.184e-35	chr4_662092_C_G_B38	3.87727e-47	296067bp	296067bp	7.31635e-05	5.72751e-07	0.975806	0.00762248	0.0164975	7.41621e-05	1.96068e-07	0.989125	0.00260683	0.00819376	261	261	0.00830375	eQTL-only association (PP.H2=0.98)	eQTL-only association (PP.H2=0.99)	Weak / None
chr4:458159-1458159	SPON2	ENSG00000159674.12	Brain_Putamen_basal_ganglia	chr4:958159:T:C	4.628e-43	chr4:958159:T:C	1.184e-35	chr4_1296728_C_G_B38	1.00671e-38	338569bp	338569bp	0.0167555	2.9121e-05	0.953536	0.0016292	0.0280501	0.0169946	2.56484e-05	0.967146	0.00144523	0.0143883	83	83	0.0136618	eQTL-only association (PP.H2=0.95)	eQTL-only association (PP.H2=0.97)	Weak / None
chr4:458159-1458159	TMEM175	ENSG00000127419.17	Brain_Caudate_basal_ganglia	chr4:958159:T:C	4.628e-43	chr4:958159:T:C	1.184e-35	chr4_662092_C_G_B38	2.48674e-53	296067bp	296067bp	2.54369e-23	0.000173516	1.45406e-19	0.991869	0.00795712	1.48159e-13	0.000173791	8.4693e-10	0.993444	0.00638194	62	62	0.00157519	Distinct signals, different variants (PP.H3=0.99)	Distinct signals, different variants (PP.H3=0.99)	Weak / None
chr4:458159-1458159	TMEM175	ENSG00000127419.17	Brain_Cerebellar_Hemisphere	chr4:958159:T:C	4.628e-43	chr4:958159:T:C	1.184e-35	chr4_1250089_C_T_B38	6.32259e-42	291930bp	291930bp	1.522e-40	8.26519e-15	1.84146e-26	1	6.39562e-09	3.55499e-35	8.26519e-15	4.30115e-21	1	3.83636e-10	100	100	6.01198e-09	Distinct signals, different variants (PP.H3=1.00)	Distinct signals, different variants (PP.H3=1.00)	Weak / None
chr4:458159-1458159	TMEM175	ENSG00000127419.17	Brain_Cerebellum	chr4:958159:T:C	4.628e-43	chr4:958159:T:C	1.184e-35	chr4_989272_T_C_B38	4.75832e-50	31113bp	31113bp	4.60942e-38	2.50314e-12	1.84146e-26	1	8.74586e-09	1.07664e-32	2.50314e-12	4.30115e-21	1	2.21935e-08	80	80	1.34477e-08	Distinct signals, different variants (PP.H3=1.00)	Distinct signals, different variants (PP.H3=1.00)	Weak / None
chr4:458159-1458159	TMEM175	ENSG00000127419.17	Brain_Cortex	chr4:958159:T:C	4.628e-43	chr4:958159:T:C	1.184e-35	chr4_662092_C_G_B38	1.52822e-64	296067bp	296067bp	1.5168e-34	1.34762e-12	1.12554e-22	1	3.18818e-11	3.12668e-24	1.34762e-12	2.32015e-12	1	3.21679e-07	77	77	3.21647e-07	Distinct signals, different variants (PP.H3=1.00)	Distinct signals, different variants (PP.H3=1.00)	Weak / None
chr4:458159-1458159	TMEM175	ENSG00000127419.17	Brain_Frontal_Cortex_BA9	chr4:958159:T:C	4.628e-43	chr4:958159:T:C	1.184e-35	chr4_662092_C_G_B38	1.52738e-48	296067bp	296067bp	2.45632e-35	6.16864e-11	3.98194e-25	1	4.15276e-09	1.228e-22	6.16863e-11	1.99071e-12	1	4.21876e-07	158	158	4.17723e-07	Distinct signals, different variants (PP.H3=1.00)	Distinct signals, different variants (PP.H3=1.00)	Weak / None
chr4:458159-1458159	TMEM175	ENSG00000127419.17	Brain_Nucleus_accumbens_basal_ganglia	chr4:958159:T:C	4.628e-43	chr4:958159:T:C	1.184e-35	chr4_662092_C_G_B38	3.87727e-47	296067bp	296067bp	3.50963e-28	0.000881387	1.82901e-25	0.458785	0.540334	1.116e-14	0.000855759	5.81593e-12	0.445415	0.553729	77	77	0.0133952	Suggestive colocalization (PP.H4=0.54)	Suggestive colocalization (PP.H4=0.55)	Weak / None
chr4:458159-1458159	TMEM271	ENSG00000273238.3	Brain_Spinal_cord_cervical_c-1	chr4:958159:T:C	4.628e-43	chr4:958159:T:C	1.184e-35	chr4_1198987_T_C_B38	8.11604e-22	240828bp	240828bp	0.00385534	6.2683e-06	0.982948	0.00158655	0.0116036	0.0038563	6.14183e-06	0.983193	0.00155452	0.0113896	134	134	0.000213912	eQTL-only association (PP.H2=0.98)	eQTL-only association (PP.H2=0.98)	Weak / None
chr4:458159-1458159	UVSSA	ENSG00000163945.19	Brain_Amygdala	chr4:958159:T:C	4.628e-43	chr4:958159:T:C	1.184e-35	chr4_1198987_T_C_B38	2.50983e-26	240828bp	240828bp	6.09163e-33	1.89682e-27	3.21149e-06	0.999996	5.53034e-07	3.72665e-31	1.89644e-27	0.000196468	0.9998	3.93565e-06	204	204	3.38262e-06	Distinct signals, different variants (PP.H3=1.00)	Distinct signals, different variants (PP.H3=1.00)	Weak / None
chr4:458159-1458159	UVSSA	ENSG00000163945.19	Brain_Anterior_cingulate_cortex_BA24	chr4:958159:T:C	4.628e-43	chr4:958159:T:C	1.184e-35	chr4_1198987_T_C_B38	4.99668e-41	240828bp	240828bp	3.07294e-52	6.06434e-47	5.0672e-06	0.999994	8.9281e-07	1.204e-50	6.06315e-47	0.000198536	0.999797	4.18159e-06	303	303	3.28878e-06	Distinct signals, different variants (PP.H3=1.00)	Distinct signals, different variants (PP.H3=1.00)	Weak / None
chr4:458159-1458159	UVSSA	ENSG00000163945.19	Brain_Caudate_basal_ganglia	chr4:958159:T:C	4.628e-43	chr4:958159:T:C	1.184e-35	chr4_662092_C_G_B38	2.48674e-53	296067bp	296067bp	1.35902e-64	1.86806e-60	7.27442e-05	0.999914	1.28171e-05	4.16262e-64	1.8678e-60	0.000222812	0.999772	4.69289e-06	291	291	8.1242e-06	Distinct signals, different variants (PP.H3=1.00)	Distinct signals, different variants (PP.H3=1.00)	Weak / None
chr4:458159-1458159	UVSSA	ENSG00000163945.19	Brain_Cerebellar_Hemisphere	chr4:958159:T:C	4.628e-43	chr4:958159:T:C	1.184e-35	chr4_1250089_C_T_B38	6.32259e-42	291930bp	291930bp	2.16481e-31	4.04316e-26	5.35421e-06	0.999994	8.31684e-07	8.40775e-30	4.04233e-26	0.000207949	0.999788	4.00863e-06	454	454	3.17694e-06	Distinct signals, different variants (PP.H3=1.00)	Distinct signals, different variants (PP.H3=1.00)	Weak / None
chr4:458159-1458159	UVSSA	ENSG00000163945.19	Brain_Cerebellum	chr4:958159:T:C	4.628e-43	chr4:958159:T:C	1.184e-35	chr4_989272_T_C_B38	4.75832e-50	31113bp	31113bp	1.2575e-40	1.40187e-34	8.97011e-07	0.999999	1.54945e-07	2.77991e-38	1.40159e-34	0.000198299	0.999798	3.97123e-06	520	520	3.81628e-06	Distinct signals, different variants (PP.H3=1.00)	Distinct signals, different variants (PP.H3=1.00)	Weak / None
chr4:458159-1458159	UVSSA	ENSG00000163945.19	Brain_Cortex	chr4:958159:T:C	4.628e-43	chr4:958159:T:C	1.184e-35	chr4_662092_C_G_B38	1.52822e-64	296067bp	296067bp	5.23476e-26	1.03307e-20	5.06714e-06	0.999994	8.69992e-07	2.05099e-24	1.03287e-20	0.000198532	0.999797	3.99002e-06	577	577	3.12003e-06	Distinct signals, different variants (PP.H3=1.00)	Distinct signals, different variants (PP.H3=1.00)	Weak / None
chr4:458159-1458159	UVSSA	ENSG00000163945.19	Brain_Frontal_Cortex_BA9	chr4:958159:T:C	4.628e-43	chr4:958159:T:C	1.184e-35	chr4_662092_C_G_B38	1.52738e-48	296067bp	296067bp	9.183e-41	1.01026e-35	9.08963e-06	0.99999	8.4167e-07	2.10659e-39	1.01006e-35	0.000208517	0.999788	3.37407e-06	364	364	2.5324e-06	Distinct signals, different variants (PP.H3=1.00)	Distinct signals, different variants (PP.H3=1.00)	Weak / None
chr4:458159-1458159	UVSSA	ENSG00000163945.19	Brain_Hippocampus	chr4:958159:T:C	4.628e-43	chr4:958159:T:C	1.184e-35	chr4_1198987_T_C_B38	1.18767e-33	240828bp	240828bp	2.80156e-38	1.31122e-32	2.13661e-06	0.999997	3.74006e-07	5.24655e-36	1.31069e-32	0.000400127	0.999591	8.4013e-06	193	193	8.02729e-06	Distinct signals, different variants (PP.H3=1.00)	Distinct signals, different variants (PP.H3=1.00)	Weak / None
chr4:458159-1458159	UVSSA	ENSG00000163945.19	Brain_Hypothalamus	chr4:958159:T:C	4.628e-43	chr4:958159:T:C	1.184e-35	chr4_662092_C_G_B38	1.894e-47	296067bp	296067bp	9.46257e-28	4.13837e-24	0.000228593	0.999732	3.94845e-05	2.05276e-27	4.13739e-24	0.000495897	0.999494	9.93108e-06	343	343	2.95534e-05	Distinct signals, different variants (PP.H3=1.00)	Distinct signals, different variants (PP.H3=1.00)	Weak / None
chr4:458159-1458159	UVSSA	ENSG00000163945.19	Brain_Nucleus_accumbens_basal_ganglia	chr4:958159:T:C	4.628e-43	chr4:958159:T:C	1.184e-35	chr4_662092_C_G_B38	3.87727e-47	296067bp	296067bp	9.67575e-47	1.32996e-42	7.27459e-05	0.999915	1.25655e-05	2.96357e-46	1.32977e-42	0.000222812	0.999773	4.46214e-06	197	197	8.10336e-06	Distinct signals, different variants (PP.H3=1.00)	Distinct signals, different variants (PP.H3=1.00)	Weak / None
chr4:458159-1458159	UVSSA	ENSG00000163945.19	Brain_Putamen_basal_ganglia	chr4:958159:T:C	4.628e-43	chr4:958159:T:C	1.184e-35	chr4_1296728_C_G_B38	1.00671e-38	338569bp	338569bp	2.4274e-48	2.26043e-42	1.07386e-06	0.999999	1.85494e-07	5.02987e-46	2.25992e-42	0.000222518	0.999773	4.45624e-06	267	267	4.27074e-06	Distinct signals, different variants (PP.H3=1.00)	Distinct signals, different variants (PP.H3=1.00)	Weak / None
chr4:458159-1458159	UVSSA	ENSG00000163945.19	Brain_Spinal_cord_cervical_c-1	chr4:958159:T:C	4.628e-43	chr4:958159:T:C	1.184e-35	chr4_1198987_T_C_B38	8.11604e-22	240828bp	240828bp	4.00994e-22	4.01711e-16	9.98213e-07	0.999999	1.72368e-07	8.88505e-20	4.01621e-16	0.00022118	0.999774	4.42958e-06	251	251	4.25721e-06	Distinct signals, different variants (PP.H3=1.00)	Distinct signals, different variants (PP.H3=1.00)	Weak / None
chr4:458159-1458159	UVSSA	ENSG00000163945.19	Brain_Substantia_nigra	chr4:958159:T:C	4.628e-43	chr4:958159:T:C	1.184e-35	chr4_1041209_C_T_B38	5.58944e-22	83050bp	83050bp	1.43971e-24	4.48308e-19	3.21141e-06	0.999996	4.44886e-07	8.8078e-23	4.4822e-19	0.000196467	0.9998	4.00776e-06	258	258	3.56288e-06	Distinct signals, different variants (PP.H3=1.00)	Distinct signals, different variants (PP.H3=1.00)	Weak / None
chr4:458159-1458159	ZNF595	ENSG00000272602.6	Brain_Frontal_Cortex_BA9	chr4:958159:T:C	4.628e-43	chr4:958159:T:C	1.184e-35	chr4_662092_C_G_B38	1.52738e-48	296067bp	296067bp	0.116117	0.000233332	0.869088	0.00173357	0.0128286	0.116354	0.00021338	0.870862	0.00158608	0.0109843	132	132	0.00184434	eQTL-only association (PP.H2=0.87)	eQTL-only association (PP.H2=0.87)	Weak / None
chr4:458159-1458159	ZNF721	ENSG00000182903.16	Brain_Cortex	chr4:958159:T:C	4.628e-43	chr4:958159:T:C	1.184e-35	chr4_662092_C_G_B38	1.52822e-64	296067bp	296067bp	2.56242e-05	8.11677e-08	0.979129	0.00308375	0.0177613	2.59896e-05	1.10644e-08	0.993091	0.000416315	0.00646632	56	56	0.011295	eQTL-only association (PP.H2=0.98)	eQTL-only association (PP.H2=0.99)	Weak / None
chr4:458159-1458159	ZNF721	ENSG00000182903.16	Brain_Frontal_Cortex_BA9	chr4:958159:T:C	4.628e-43	chr4:958159:T:C	1.184e-35	chr4_662092_C_G_B38	1.52738e-48	296067bp	296067bp	4.18706e-09	1.5973e-11	0.974656	0.00369651	0.0216479	4.26348e-09	4.38496e-12	0.992443	0.00101418	0.00654242	78	78	0.0151055	eQTL-only association (PP.H2=0.97)	eQTL-only association (PP.H2=0.99)	Weak / None
chr4:15228523-16228523	BST1	ENSG00000109743.11	Brain_Caudate_basal_ganglia	chr4:15736259:C:T	7.288e-15	chr4:15728523:G:T	1.503e-17	chr4_15735478_C_A_B38	1.25991e-38	781bp	6955bp	2.6345e-08	0.000414904	1.28278e-05	0.201226	0.798346	1.55287e-09	0.00129358	7.56121e-07	0.629495	0.36921	114	114	0.429136	Suggestive colocalization (PP.H4=0.80)	Distinct signals, different variants (PP.H3=0.63)	Weak / None
chr4:15228523-16228523	BST1	ENSG00000109743.11	Brain_Cortex	chr4:15736259:C:T	7.288e-15	chr4:15728523:G:T	1.503e-17	chr4_15735478_C_A_B38	5.03358e-21	781bp	6955bp	2.72663e-06	0.0181567	4.42837e-05	0.294199	0.687598	9.13659e-09	0.0150088	1.48389e-07	0.243019	0.741972	99	99	0.0543748	Suggestive colocalization (PP.H4=0.69)	Suggestive colocalization (PP.H4=0.74)	Weak / None
chr4:15228523-16228523	CD38	ENSG00000004468.13	Brain_Anterior_cingulate_cortex_BA24	chr4:15736259:C:T	7.288e-15	chr4:15728523:G:T	1.503e-17	chr4_15704843_T_C_B38	6.55465e-17	31416bp	23680bp	7.17781e-20	1.58731e-11	2.20675e-11	0.00388392	0.996116	1.35245e-22	1.73538e-11	4.15799e-14	0.00433961	0.99566	56	56	0.000455697	Strong colocalization (PP.H4=1.00)	Strong colocalization (PP.H4=1.00)	Strong in Both
chr4:15228523-16228523	CD38	ENSG00000004468.13	Brain_Caudate_basal_ganglia	chr4:15736259:C:T	7.288e-15	chr4:15728523:G:T	1.503e-17	chr4_15735478_C_A_B38	1.25991e-38	781bp	6955bp	9.0543e-58	2.00249e-49	1.84891e-11	0.00309222	0.996908	2.64811e-60	3.39797e-49	5.40751e-14	0.00594468	0.994055	252	252	0.00285246	Strong colocalization (PP.H4=1.00)	Strong colocalization (PP.H4=0.99)	Strong in Both
chr4:15228523-16228523	CD38	ENSG00000004468.13	Brain_Cortex	chr4:15736259:C:T	7.288e-15	chr4:15728523:G:T	1.503e-17	chr4_15735478_C_A_B38	5.03358e-21	781bp	6955bp	9.42806e-30	2.08512e-21	1.85176e-11	0.00309847	0.996902	2.74551e-32	3.52289e-21	5.39243e-14	0.00592521	0.994075	137	137	0.00282674	Strong colocalization (PP.H4=1.00)	Strong colocalization (PP.H4=0.99)	Strong in Both
chr4:15228523-16228523	CD38	ENSG00000004468.13	Brain_Frontal_Cortex_BA9	chr4:15736259:C:T	7.288e-15	chr4:15728523:G:T	1.503e-17	chr4_15690435_T_C_B38	1.22123e-24	45824bp	38088bp	3.03054e-21	6.70198e-13	2.34248e-11	0.00418453	0.995815	5.81556e-24	7.46228e-13	4.49518e-14	0.0047728	0.995227	104	104	0.000588272	Strong colocalization (PP.H4=1.00)	Strong colocalization (PP.H4=1.00)	Strong in Both
chr4:15228523-16228523	CD38	ENSG00000004468.13	Brain_Nucleus_accumbens_basal_ganglia	chr4:15736259:C:T	7.288e-15	chr4:15728523:G:T	1.503e-17	chr4_15735478_C_A_B38	4.2083e-31	781bp	6955bp	5.98518e-45	1.32371e-36	1.87027e-11	0.0031395	0.99686	1.69382e-47	2.17345e-36	5.2929e-14	0.00579746	0.994203	245	245	0.00265796	Strong colocalization (PP.H4=1.00)	Strong colocalization (PP.H4=0.99)	Strong in Both
chr4:15228523-16228523	CD38	ENSG00000004468.13	Brain_Putamen_basal_ganglia	chr4:15736259:C:T	7.288e-15	chr4:15728523:G:T	1.503e-17	chr4_15735478_C_A_B38	4.48989e-23	781bp	6955bp	3.80514e-33	8.4156e-25	1.91747e-11	0.003244	0.996756	1.04812e-35	1.34491e-24	5.28163e-14	0.00578298	0.994217	149	149	0.00253898	Strong colocalization (PP.H4=1.00)	Strong colocalization (PP.H4=0.99)	Strong in Both
chr4:15228523-16228523	ENSG00000273133	ENSG00000273133.1	Brain_Anterior_cingulate_cortex_BA24	chr4:15736259:C:T	7.288e-15	chr4:15728523:G:T	1.503e-17	chr4_15704843_T_C_B38	6.55465e-17	31416bp	23680bp	7.79122e-08	0.000711491	9.8471e-05	0.899132	0.100057	7.0729e-10	0.00058921	8.93923e-07	0.74443	0.25498	75	75	0.154922	Distinct signals, different variants (PP.H3=0.90)	Distinct signals, different variants (PP.H3=0.74)	Weak / None
chr4:15228523-16228523	ENSG00000273133	ENSG00000273133.1	Brain_Caudate_basal_ganglia	chr4:15736259:C:T	7.288e-15	chr4:15728523:G:T	1.503e-17	chr4_15735478_C_A_B38	1.25991e-38	781bp	6955bp	0.00083448	0.000167229	0.787686	0.157798	0.0535146	0.000987849	5.26031e-05	0.932455	0.0496365	0.0168683	155	155	0.0366463	eQTL-only association (PP.H2=0.79)	eQTL-only association (PP.H2=0.93)	Weak / None
chr4:15228523-16228523	ENSG00000273133	ENSG00000273133.1	Brain_Cerebellar_Hemisphere	chr4:15736259:C:T	7.288e-15	chr4:15728523:G:T	1.503e-17	chr4_15609394_T_C_B38	1.125e-28	126865bp	119129bp	1.15044e-21	7.67481e-15	1.49898e-07	1	2.43055e-09	5.52865e-23	7.67481e-15	7.20362e-09	1	6.35131e-11	219	219	2.36703e-09	Distinct signals, different variants (PP.H3=1.00)	Distinct signals, different variants (PP.H3=1.00)	Weak / None
chr4:15228523-16228523	ENSG00000273133	ENSG00000273133.1	Brain_Cerebellum	chr4:15736259:C:T	7.288e-15	chr4:15728523:G:T	1.503e-17	chr4_15696538_C_T_B38	5.23843e-18	39721bp	31985bp	5.14897e-15	5.56665e-14	0.0844579	0.91309	0.00245255	2.55931e-17	6.09391e-14	0.000419801	0.999577	3.65603e-06	198	198	0.00244889	Distinct signals, different variants (PP.H3=0.91)	Distinct signals, different variants (PP.H3=1.00)	Weak / None
chr4:15228523-16228523	ENSG00000273133	ENSG00000273133.1	Brain_Cortex	chr4:15736259:C:T	7.288e-15	chr4:15728523:G:T	1.503e-17	chr4_15735478_C_A_B38	5.03358e-21	781bp	6955bp	1.20515e-17	8.0588e-11	1.49543e-07	0.999993	7.17621e-06	5.77223e-19	8.05879e-11	7.16259e-09	0.999992	8.24601e-06	267	267	1.06981e-06	Distinct signals, different variants (PP.H3=1.00)	Distinct signals, different variants (PP.H3=1.00)	Weak / None
chr4:15228523-16228523	ENSG00000273133	ENSG00000273133.1	Brain_Frontal_Cortex_BA9	chr4:15736259:C:T	7.288e-15	chr4:15728523:G:T	1.503e-17	chr4_15690435_T_C_B38	1.22123e-24	45824bp	38088bp	4.80823e-16	3.20776e-09	1.49894e-07	0.999999	4.44335e-07	2.30209e-17	3.20776e-09	7.17664e-09	0.999999	6.87361e-07	178	178	2.43026e-07	Distinct signals, different variants (PP.H3=1.00)	Distinct signals, different variants (PP.H3=1.00)	Weak / None
chr4:15228523-16228523	ENSG00000273133	ENSG00000273133.1	Brain_Hippocampus	chr4:15736259:C:T	7.288e-15	chr4:15728523:G:T	1.503e-17	chr4_15690435_T_C_B38	7.88259e-17	45824bp	38088bp	1.14008e-06	0.000256893	0.0042892	0.966453	0.0290001	3.11974e-10	0.000259878	1.17371e-06	0.977692	0.0220472	60	60	0.00695284	Distinct signals, different variants (PP.H3=0.97)	Distinct signals, different variants (PP.H3=0.98)	Weak / None
chr4:15228523-16228523	ENSG00000273133	ENSG00000273133.1	Brain_Hypothalamus	chr4:15736259:C:T	7.288e-15	chr4:15728523:G:T	1.503e-17	chr4_15690435_T_C_B38	1.8835e-21	45824bp	38088bp	1.41905e-10	1.08617e-08	0.0128934	0.986886	0.000220221	2.89243e-14	1.1006e-08	2.62804e-06	0.999996	1.57442e-06	149	149	0.000218646	Distinct signals, different variants (PP.H3=0.99)	Distinct signals, different variants (PP.H3=1.00)	Weak / None
chr4:15228523-16228523	ENSG00000273133	ENSG00000273133.1	Brain_Nucleus_accumbens_basal_ganglia	chr4:15736259:C:T	7.288e-15	chr4:15728523:G:T	1.503e-17	chr4_15735478_C_A_B38	4.2083e-31	781bp	6955bp	8.42109e-12	6.9083e-06	1.21852e-06	0.999622	0.000370141	1.3162e-12	6.9037e-06	1.90452e-07	0.998956	0.00103701	208	208	0.00066687	Distinct signals, different variants (PP.H3=1.00)	Distinct signals, different variants (PP.H3=1.00)	Weak / None
chr4:15228523-16228523	ENSG00000273133	ENSG00000273133.1	Brain_Putamen_basal_ganglia	chr4:15736259:C:T	7.288e-15	chr4:15728523:G:T	1.503e-17	chr4_15735478_C_A_B38	4.48989e-23	781bp	6955bp	3.48506e-06	0.000266046	0.0127677	0.974661	0.0123016	7.08397e-10	0.000269552	2.59525e-06	0.987505	0.0122231	51	51	7.85041e-05	Distinct signals, different variants (PP.H3=0.97)	Distinct signals, different variants (PP.H3=0.99)	Weak / None
chr4:15228523-16228523	ENSG00000273133	ENSG00000273133.1	Brain_Substantia_nigra	chr4:15736259:C:T	7.288e-15	chr4:15728523:G:T	1.503e-17	chr4_15618930_G_GA_B38	3.36476e-12	117329bp	109593bp	0.00364423	0.00203706	0.209096	0.116212	0.669011	0.00100324	0.00247169	0.0575632	0.141021	0.797941	76	76	0.12893	Suggestive colocalization (PP.H4=0.67)	Suggestive colocalization (PP.H4=0.80)	Weak / None
chr4:15228523-16228523	FAM200B	ENSG00000237765.8	Brain_Amygdala	chr4:15736259:C:T	7.288e-15	chr4:15728523:G:T	1.503e-17	chr4_15704843_T_C_B38	5.43917e-08	31416bp	23680bp	4.83607e-05	2.24612e-05	0.0670843	0.0302548	0.90259	0.000194288	3.65574e-05	0.26951	0.050031	0.680228	67	67	0.222362	Strong colocalization (PP.H4=0.90)	Suggestive colocalization (PP.H4=0.68)	Strong in Females only
chr4:15228523-16228523	FAM200B	ENSG00000237765.8	Brain_Anterior_cingulate_cortex_BA24	chr4:15736259:C:T	7.288e-15	chr4:15728523:G:T	1.503e-17	chr4_15704843_T_C_B38	6.55465e-17	31416bp	23680bp	2.10728e-16	1.86436e-13	0.00110259	0.975466	0.0234318	7.97537e-19	1.91117e-13	4.17296e-06	0.999984	1.22231e-05	142	142	0.0234195	Distinct signals, different variants (PP.H3=0.98)	Distinct signals, different variants (PP.H3=1.00)	Weak / None
chr4:15228523-16228523	FAM200B	ENSG00000237765.8	Brain_Caudate_basal_ganglia	chr4:15736259:C:T	7.288e-15	chr4:15728523:G:T	1.503e-17	chr4_15735478_C_A_B38	1.25991e-38	781bp	6955bp	5.68176e-15	5.08031e-12	0.00109305	0.977322	0.0215845	2.1687e-17	5.198e-12	4.17213e-06	0.999986	9.61185e-06	202	202	0.0215749	Distinct signals, different variants (PP.H3=0.98)	Distinct signals, different variants (PP.H3=1.00)	Weak / None
chr4:15228523-16228523	FAM200B	ENSG00000237765.8	Brain_Cerebellar_Hemisphere	chr4:15736259:C:T	7.288e-15	chr4:15728523:G:T	1.503e-17	chr4_15609394_T_C_B38	1.125e-28	126865bp	119129bp	1.8005e-38	3.86042e-30	4.66399e-09	1	3.15059e-08	3.01185e-41	3.86042e-30	7.80186e-12	1	1.8731e-11	230	230	3.14871e-08	Distinct signals, different variants (PP.H3=1.00)	Distinct signals, different variants (PP.H3=1.00)	Weak / None
chr4:15228523-16228523	FAM200B	ENSG00000237765.8	Brain_Cerebellum	chr4:15736259:C:T	7.288e-15	chr4:15728523:G:T	1.503e-17	chr4_15696538_C_T_B38	5.23843e-18	39721bp	31985bp	2.65535e-15	1.21039e-12	0.0021542	0.981937	0.0159084	4.96751e-16	1.23093e-12	0.000402999	0.99861	0.000987076	152	152	0.0149213	Distinct signals, different variants (PP.H3=0.98)	Distinct signals, different variants (PP.H3=1.00)	Weak / None
chr4:15228523-16228523	FAM200B	ENSG00000237765.8	Brain_Cortex	chr4:15736259:C:T	7.288e-15	chr4:15728523:G:T	1.503e-17	chr4_15735478_C_A_B38	5.03358e-21	781bp	6955bp	1.08335e-14	1.0492e-12	0.00939117	0.909432	0.0811768	4.74967e-16	1.15197e-12	0.000411733	0.998602	0.000986049	136	136	0.0801907	Distinct signals, different variants (PP.H3=0.91)	Distinct signals, different variants (PP.H3=1.00)	Weak / None
chr4:15228523-16228523	FAM200B	ENSG00000237765.8	Brain_Frontal_Cortex_BA9	chr4:15736259:C:T	7.288e-15	chr4:15728523:G:T	1.503e-17	chr4_15690435_T_C_B38	1.22123e-24	45824bp	38088bp	5.79341e-27	1.1184e-23	0.000512201	0.988776	0.0107116	1.00737e-30	1.13108e-23	8.90622e-08	1	2.07577e-07	153	153	0.0107114	Distinct signals, different variants (PP.H3=0.99)	Distinct signals, different variants (PP.H3=1.00)	Weak / None
chr4:15228523-16228523	FAM200B	ENSG00000237765.8	Brain_Hippocampus	chr4:15736259:C:T	7.288e-15	chr4:15728523:G:T	1.503e-17	chr4_15690435_T_C_B38	7.88259e-17	45824bp	38088bp	7.24937e-16	3.61218e-13	0.00192298	0.958132	0.0399452	1.55743e-18	3.76982e-13	4.13125e-06	0.999986	9.84158e-06	136	136	0.0399354	Distinct signals, different variants (PP.H3=0.96)	Distinct signals, different variants (PP.H3=1.00)	Weak / None
chr4:15228523-16228523	FAM200B	ENSG00000237765.8	Brain_Hypothalamus	chr4:15736259:C:T	7.288e-15	chr4:15728523:G:T	1.503e-17	chr4_15690435_T_C_B38	1.8835e-21	45824bp	38088bp	2.30763e-22	1.16214e-19	0.00192321	0.96851	0.0295664	4.95696e-25	1.19987e-19	4.1312e-06	0.999986	9.95519e-06	201	201	0.0295564	Distinct signals, different variants (PP.H3=0.97)	Distinct signals, different variants (PP.H3=1.00)	Weak / None
chr4:15228523-16228523	FAM200B	ENSG00000237765.8	Brain_Nucleus_accumbens_basal_ganglia	chr4:15736259:C:T	7.288e-15	chr4:15728523:G:T	1.503e-17	chr4_15735478_C_A_B38	4.2083e-31	781bp	6955bp	8.98325e-20	4.47617e-17	0.00192838	0.960832	0.0372398	1.92452e-22	4.65839e-17	4.13124e-06	0.999985	1.11797e-05	206	206	0.0372286	Distinct signals, different variants (PP.H3=0.96)	Distinct signals, different variants (PP.H3=1.00)	Weak / None
chr4:15228523-16228523	FAM200B	ENSG00000237765.8	Brain_Putamen_basal_ganglia	chr4:15736259:C:T	7.288e-15	chr4:15728523:G:T	1.503e-17	chr4_15735478_C_A_B38	4.48989e-23	781bp	6955bp	2.64271e-13	1.16783e-09	0.000225338	0.995773	0.0040016	8.6567e-17	1.17278e-09	7.38136e-08	0.999999	1.25418e-06	223	223	0.00400035	Distinct signals, different variants (PP.H3=1.00)	Distinct signals, different variants (PP.H3=1.00)	Weak / None
chr4:15228523-16228523	FAM200B	ENSG00000237765.8	Brain_Spinal_cord_cervical_c-1	chr4:15736259:C:T	7.288e-15	chr4:15728523:G:T	1.503e-17	chr4_15690435_T_C_B38	7.35697e-13	45824bp	38088bp	1.0995e-11	5.47851e-09	0.00191757	0.955432	0.0426508	2.36878e-14	5.73373e-09	4.13125e-06	0.999985	1.12965e-05	123	123	0.0426395	Distinct signals, different variants (PP.H3=0.96)	Distinct signals, different variants (PP.H3=1.00)	Weak / None
chr4:15228523-16228523	FAM200B	ENSG00000237765.8	Brain_Substantia_nigra	chr4:15736259:C:T	7.288e-15	chr4:15728523:G:T	1.503e-17	chr4_15618930_G_GA_B38	3.36476e-12	117329bp	109593bp	6.19816e-11	5.13069e-09	0.0107241	0.887616	0.101659	5.59704e-11	5.58248e-09	0.00968406	0.965862	0.0244535	116	116	0.0772059	Distinct signals, different variants (PP.H3=0.89)	Distinct signals, different variants (PP.H3=0.97)	Weak / None
chr4:15228523-16228523	FBXL5	ENSG00000118564.15	Brain_Anterior_cingulate_cortex_BA24	chr4:15736259:C:T	7.288e-15	chr4:15728523:G:T	1.503e-17	chr4_15704843_T_C_B38	6.55465e-17	31416bp	23680bp	0.0162296	0.0030597	0.36067	0.0674431	0.552597	0.0376679	0.000798401	0.837093	0.0176361	0.106805	76	76	0.445793	Suggestive colocalization (PP.H4=0.55)	eQTL-only association (PP.H2=0.84)	Weak / None
chr4:15228523-16228523	FBXL5	ENSG00000118564.15	Brain_Caudate_basal_ganglia	chr4:15736259:C:T	7.288e-15	chr4:15728523:G:T	1.503e-17	chr4_15735478_C_A_B38	1.25991e-38	781bp	6955bp	0.0087331	0.0017424	0.243857	0.047956	0.697712	0.0241552	0.000577312	0.674492	0.0158355	0.28494	82	82	0.412772	Suggestive colocalization (PP.H4=0.70)	eQTL-only association (PP.H2=0.67)	Weak / None
chr4:15228523-16228523	FBXL5	ENSG00000118564.15	Brain_Hypothalamus	chr4:15736259:C:T	7.288e-15	chr4:15728523:G:T	1.503e-17	chr4_15690435_T_C_B38	1.8835e-21	45824bp	38088bp	0.010126	3.22839e-05	0.958721	0.00302853	0.0280922	0.0017303	0.000630148	0.163824	0.058887	0.774929	74	74	0.746837	eQTL-only association (PP.H2=0.96)	Suggestive colocalization (PP.H4=0.77)	Weak / None
chr4:15228523-16228523	FBXL5	ENSG00000118564.15	Brain_Nucleus_accumbens_basal_ganglia	chr4:15736259:C:T	7.288e-15	chr4:15728523:G:T	1.503e-17	chr4_15735478_C_A_B38	4.2083e-31	781bp	6955bp	0.036364	0.00616539	0.284141	0.0475492	0.625781	0.091519	0.00173	0.715109	0.0133396	0.178302	70	70	0.447478	Suggestive colocalization (PP.H4=0.63)	eQTL-only association (PP.H2=0.72)	Weak / None
chr4:15228523-16228523	FBXL5	ENSG00000118564.15	Brain_Putamen_basal_ganglia	chr4:15736259:C:T	7.288e-15	chr4:15728523:G:T	1.503e-17	chr4_15735478_C_A_B38	4.48989e-23	781bp	6955bp	1.32033e-06	3.22618e-07	0.339478	0.0823719	0.578148	3.13794e-06	2.43939e-07	0.806814	0.0625899	0.130592	148	148	0.447556	Suggestive colocalization (PP.H4=0.58)	eQTL-only association (PP.H2=0.81)	Weak / None
chr4:15228523-16228523	PROM1	ENSG00000007062.12	Brain_Caudate_basal_ganglia	chr4:15736259:C:T	7.288e-15	chr4:15728523:G:T	1.503e-17	chr4_15735478_C_A_B38	1.25991e-38	781bp	6955bp	7.92353e-10	7.58962e-13	0.989937	0.000939097	0.00912364	9.49987e-10	7.57377e-13	0.992273	0.000784147	0.00694239	68	66	0.00218125	eQTL-only association (PP.H2=0.99)	eQTL-only association (PP.H2=0.99)	Weak / None
chr4:15228523-16228523	PROM1	ENSG00000007062.12	Brain_Cerebellum	chr4:15736259:C:T	7.288e-15	chr4:15728523:G:T	1.503e-17	chr4_15696538_C_T_B38	5.23843e-18	39721bp	31985bp	2.42629e-06	2.85877e-09	0.98601	0.00114893	0.0128385	2.50325e-06	1.826e-09	0.990567	0.000713853	0.00871671	65	63	0.00412175	eQTL-only association (PP.H2=0.99)	eQTL-only association (PP.H2=0.99)	Weak / None
chr4:15228523-16228523	PROM1	ENSG00000007062.12	Brain_Cortex	chr4:15736259:C:T	7.288e-15	chr4:15728523:G:T	1.503e-17	chr4_15735478_C_A_B38	5.03358e-21	781bp	6955bp	8.60351e-08	9.07576e-11	0.989788	0.00103494	0.00917705	9.15234e-08	5.61759e-11	0.99244	0.000602189	0.00695797	58	56	0.00221908	eQTL-only association (PP.H2=0.99)	eQTL-only association (PP.H2=0.99)	Weak / None
chr4:15228523-16228523	PROM1	ENSG00000007062.12	Brain_Nucleus_accumbens_basal_ganglia	chr4:15736259:C:T	7.288e-15	chr4:15728523:G:T	1.503e-17	chr4_15735478_C_A_B38	4.2083e-31	781bp	6955bp	1.54263e-07	1.02576e-10	0.990211	0.000649297	0.00913986	1.55489e-07	8.7242e-11	0.992428	0.000549813	0.00702193	53	51	0.00211793	eQTL-only association (PP.H2=0.99)	eQTL-only association (PP.H2=0.99)	Weak / None
chr4:17533627-18533627	FAM184B	ENSG00000047662.5	Brain_Cerebellar_Hemisphere	chr4:18033627:A:G	6.602e-13	chr4:17996420:C:T	7.144e-09	chr4_17601695_C_T_B38	5.51125e-17	431932bp	394725bp	9.94525e-07	1.49139e-08	0.947956	0.0141777	0.0378652	1.03833e-06	3.67721e-09	0.98971	0.00349824	0.00679098	378	378	0.0310742	eQTL-only association (PP.H2=0.95)	eQTL-only association (PP.H2=0.99)	Weak / None
chr4:17533627-18533627	FAM184B	ENSG00000047662.5	Brain_Cerebellum	chr4:18033627:A:G	6.602e-13	chr4:17996420:C:T	7.144e-09	chr4_17624551_T_A_B38	4.54712e-22	409076bp	371869bp	4.69456e-13	3.75653e-09	0.000124955	0.99987	5.39659e-06	3.31845e-09	4.17605e-10	0.883031	0.111118	0.00585161	417	416	0.00584621	Distinct signals, different variants (PP.H3=1.00)	eQTL-only association (PP.H2=0.88)	Weak / None
chr4:17533627-18533627	LAP3	ENSG00000002549.13	Brain_Amygdala	chr4:18033627:A:G	6.602e-13	chr4:17996420:C:T	7.144e-09	chr4_17689543_C_A_B38	4.94191e-08	344084bp	306877bp	0.000188459	2.55544e-06	0.926737	0.0125057	0.0605663	0.000201215	5.76478e-07	0.989461	0.00282729	0.00750993	311	311	0.0530564	eQTL-only association (PP.H2=0.93)	eQTL-only association (PP.H2=0.99)	Weak / None
chr4:17533627-18533627	LAP3	ENSG00000002549.13	Brain_Anterior_cingulate_cortex_BA24	chr4:18033627:A:G	6.602e-13	chr4:17996420:C:T	7.144e-09	chr4_17584002_T_C_B38	2.17349e-09	449625bp	412418bp	6.82075e-05	9.93931e-07	0.974582	0.0141906	0.0111579	6.92068e-05	2.27704e-07	0.988861	0.00324572	0.00782417	357	357	0.00333371	eQTL-only association (PP.H2=0.97)	eQTL-only association (PP.H2=0.99)	Weak / None
chr4:17533627-18533627	LAP3	ENSG00000002549.13	Brain_Caudate_basal_ganglia	chr4:18033627:A:G	6.602e-13	chr4:17996420:C:T	7.144e-09	chr4_17614591_C_A_B38	2.00737e-13	419036bp	381829bp	0.00191052	2.56298e-05	0.956268	0.0127995	0.0289964	0.00196893	5.92689e-06	0.985508	0.00295702	0.00956032	322	322	0.0194361	eQTL-only association (PP.H2=0.96)	eQTL-only association (PP.H2=0.99)	Weak / None
chr4:17533627-18533627	LAP3	ENSG00000002549.13	Brain_Cerebellar_Hemisphere	chr4:18033627:A:G	6.602e-13	chr4:17996420:C:T	7.144e-09	chr4_17601695_C_T_B38	5.51125e-17	431932bp	394725bp	2.37522e-08	3.5053e-10	0.976059	0.0143949	0.00954601	2.40709e-08	8.11906e-11	0.989156	0.00332889	0.00751524	365	365	0.00203077	eQTL-only association (PP.H2=0.98)	eQTL-only association (PP.H2=0.99)	Weak / None
chr4:17533627-18533627	LAP3	ENSG00000002549.13	Brain_Cerebellum	chr4:18033627:A:G	6.602e-13	chr4:17996420:C:T	7.144e-09	chr4_17624551_T_A_B38	4.54712e-22	409076bp	371869bp	5.55717e-05	9.15177e-07	0.969441	0.0159506	0.0145518	5.66367e-05	1.91207e-07	0.98802	0.00332699	0.00859649	350	350	0.00595532	eQTL-only association (PP.H2=0.97)	eQTL-only association (PP.H2=0.99)	Weak / None
chr4:17533627-18533627	LAP3	ENSG00000002549.13	Brain_Cortex	chr4:18033627:A:G	6.602e-13	chr4:17996420:C:T	7.144e-09	chr4_17580020_CAG_C_B38	3.6867e-10	453607bp	416400bp	9.52597e-06	1.40332e-07	0.974482	0.0143444	0.0111642	9.65415e-06	3.34292e-08	0.987594	0.00341074	0.00898545	365	365	0.00217873	eQTL-only association (PP.H2=0.97)	eQTL-only association (PP.H2=0.99)	Weak / None
chr4:17533627-18533627	LAP3	ENSG00000002549.13	Brain_Nucleus_accumbens_basal_ganglia	chr4:18033627:A:G	6.602e-13	chr4:17996420:C:T	7.144e-09	chr4_17592614_A_T_B38	9.27984e-11	441013bp	403806bp	0.0561389	0.000495044	0.892794	0.00783009	0.0427419	0.0585794	9.08737e-05	0.931606	0.00143691	0.00828694	177	177	0.0344549	eQTL-only association (PP.H2=0.89)	eQTL-only association (PP.H2=0.93)	Weak / None
chr4:17533627-18533627	LAP3	ENSG00000002549.13	Brain_Putamen_basal_ganglia	chr4:18033627:A:G	6.602e-13	chr4:17996420:C:T	7.144e-09	chr4_17568801_C_T_B38	3.90457e-14	464826bp	427619bp	8.37297e-05	1.22797e-06	0.948116	0.0138671	0.0379324	8.72322e-05	2.8834e-07	0.987777	0.00325615	0.00887941	360	360	0.029053	eQTL-only association (PP.H2=0.95)	eQTL-only association (PP.H2=0.99)	Weak / None
chr4:17533627-18533627	MED28	ENSG00000118579.13	Brain_Anterior_cingulate_cortex_BA24	chr4:18033627:A:G	6.602e-13	chr4:17996420:C:T	7.144e-09	chr4_17584002_T_C_B38	2.17349e-09	449625bp	412418bp	4.34871e-05	4.99545e-07	0.968725	0.0111078	0.0201235	4.44125e-05	1.26083e-07	0.98934	0.00280084	0.00781499	292	292	0.0123085	eQTL-only association (PP.H2=0.97)	eQTL-only association (PP.H2=0.99)	Weak / None
chr4:17533627-18533627	MED28	ENSG00000118579.13	Brain_Caudate_basal_ganglia	chr4:18033627:A:G	6.602e-13	chr4:17996420:C:T	7.144e-09	chr4_17614591_C_A_B38	2.00737e-13	419036bp	381829bp	1.46349e-09	2.16993e-11	0.961874	0.0142379	0.0238882	1.50158e-09	5.16866e-12	0.986909	0.00338739	0.00970337	377	377	0.0141848	eQTL-only association (PP.H2=0.96)	eQTL-only association (PP.H2=0.99)	Weak / None
chr4:17533627-18533627	MED28	ENSG00000118579.13	Brain_Cerebellar_Hemisphere	chr4:18033627:A:G	6.602e-13	chr4:17996420:C:T	7.144e-09	chr4_17601695_C_T_B38	5.51125e-17	431932bp	394725bp	1.04689e-13	1.55276e-15	0.960086	0.0142144	0.0256992	1.07656e-13	3.67727e-16	0.98729	0.00336301	0.00934747	375	375	0.0163518	eQTL-only association (PP.H2=0.96)	eQTL-only association (PP.H2=0.99)	Weak / None
chr4:17533627-18533627	MED28	ENSG00000118579.13	Brain_Cerebellum	chr4:18033627:A:G	6.602e-13	chr4:17996420:C:T	7.144e-09	chr4_17624551_T_A_B38	4.54712e-22	409076bp	371869bp	1.86417e-20	2.79186e-22	0.956958	0.0143031	0.0287388	1.91353e-20	6.74109e-23	0.982296	0.00344624	0.0142575	388	388	0.0144813	eQTL-only association (PP.H2=0.96)	eQTL-only association (PP.H2=0.98)	Weak / None
chr4:17533627-18533627	MED28	ENSG00000118579.13	Brain_Cortex	chr4:18033627:A:G	6.602e-13	chr4:17996420:C:T	7.144e-09	chr4_17580020_CAG_C_B38	3.6867e-10	453607bp	416400bp	0.000586129	6.43052e-06	0.962759	0.0105365	0.0261115	0.000601136	1.59032e-06	0.987409	0.00260283	0.00938506	302	302	0.0167265	eQTL-only association (PP.H2=0.96)	eQTL-only association (PP.H2=0.99)	Weak / None
chr4:17533627-18533627	MED28	ENSG00000118579.13	Brain_Frontal_Cortex_BA9	chr4:18033627:A:G	6.602e-13	chr4:17996420:C:T	7.144e-09	chr4_17613807_C_T_B38	1.40311e-13	419820bp	382613bp	1.73575e-09	2.49152e-11	0.96073	0.0137649	0.0255052	1.78411e-09	5.74859e-12	0.987495	0.00317248	0.00933276	349	349	0.0161725	eQTL-only association (PP.H2=0.96)	eQTL-only association (PP.H2=0.99)	Weak / None
chr4:17533627-18533627	MED28	ENSG00000118579.13	Brain_Hippocampus	chr4:18033627:A:G	6.602e-13	chr4:17996420:C:T	7.144e-09	chr4_17592614_A_T_B38	2.40631e-09	441013bp	403806bp	0.0230852	8.44759e-05	0.949645	0.00345132	0.0237343	0.0234785	2.78255e-05	0.965824	0.00113511	0.00953488	130	130	0.0141994	eQTL-only association (PP.H2=0.95)	eQTL-only association (PP.H2=0.97)	Weak / None
chr4:17533627-18533627	MED28	ENSG00000118579.13	Brain_Hypothalamus	chr4:18033627:A:G	6.602e-13	chr4:17996420:C:T	7.144e-09	chr4_17614914_C_T_B38	6.76219e-11	418713bp	381506bp	4.36313e-06	6.30506e-08	0.956227	0.0137882	0.0299805	4.50356e-06	1.44244e-08	0.987003	0.00315141	0.0098414	345	345	0.0201391	eQTL-only association (PP.H2=0.96)	eQTL-only association (PP.H2=0.99)	Weak / None
chr4:17533627-18533627	MED28	ENSG00000118579.13	Brain_Nucleus_accumbens_basal_ganglia	chr4:18033627:A:G	6.602e-13	chr4:17996420:C:T	7.144e-09	chr4_17592614_A_T_B38	9.27984e-11	441013bp	403806bp	8.96982e-06	1.28523e-07	0.958622	0.0137079	0.0276613	9.23261e-06	2.97027e-08	0.986707	0.00316427	0.0101191	348	348	0.0175422	eQTL-only association (PP.H2=0.96)	eQTL-only association (PP.H2=0.99)	Weak / None
chr4:17533627-18533627	MED28	ENSG00000118579.13	Brain_Putamen_basal_ganglia	chr4:18033627:A:G	6.602e-13	chr4:17996420:C:T	7.144e-09	chr4_17568801_C_T_B38	3.90457e-14	464826bp	427619bp	7.38638e-05	1.01409e-06	0.942341	0.0128929	0.0446913	7.74131e-05	2.28895e-07	0.987623	0.00291082	0.00938894	317	317	0.0353023	eQTL-only association (PP.H2=0.94)	eQTL-only association (PP.H2=0.99)	Weak / None
chr4:17533627-18533627	MED28	ENSG00000118579.13	Brain_Spinal_cord_cervical_c-1	chr4:18033627:A:G	6.602e-13	chr4:17996420:C:T	7.144e-09	chr4_17658614_T_C_B38	4.8676e-12	375013bp	337806bp	3.14583e-08	4.59807e-10	0.932262	0.0135721	0.054166	3.33241e-08	1.09596e-10	0.987552	0.00323865	0.00920922	357	357	0.0449568	eQTL-only association (PP.H2=0.93)	eQTL-only association (PP.H2=0.99)	Weak / None
chr4:17533627-18533627	MED28	ENSG00000118579.13	Brain_Substantia_nigra	chr4:18033627:A:G	6.602e-13	chr4:17996420:C:T	7.144e-09	chr4_17614591_C_A_B38	3.65936e-08	419036bp	381829bp	0.000693961	3.26874e-06	0.968712	0.00453684	0.0260537	0.000707163	1.07132e-06	0.987141	0.00148481	0.0106658	170	170	0.0153879	eQTL-only association (PP.H2=0.97)	eQTL-only association (PP.H2=0.99)	Weak / None
chr4:75777833-76777833	ART3	ENSG00000156219.17	Brain_Amygdala	chr4:76276521:C:T	2.349e-07	chr4:76277833:C:T	2.324e-12	chr4_76263242_G_C_B38	1.55774e-21	13279bp	14591bp	0.0243544	0.000239595	0.933986	0.00915615	0.0322636	0.0236026	0.000401112	0.905156	0.015327	0.0555135	267	267	0.0232499	eQTL-only association (PP.H2=0.93)	eQTL-only association (PP.H2=0.91)	Weak / None
chr4:75777833-76777833	ART3	ENSG00000156219.17	Brain_Anterior_cingulate_cortex_BA24	chr4:76276521:C:T	2.349e-07	chr4:76277833:C:T	2.324e-12	chr4_76267460_T_C_B38	2.11922e-28	9061bp	10373bp	0.0511198	0.000119487	0.924655	0.00213931	0.0219667	0.0477694	0.000436314	0.864052	0.00781211	0.0799299	92	92	0.0579632	eQTL-only association (PP.H2=0.92)	eQTL-only association (PP.H2=0.86)	Weak / None
chr4:75777833-76777833	ART3	ENSG00000156219.17	Brain_Caudate_basal_ganglia	chr4:76276521:C:T	2.349e-07	chr4:76277833:C:T	2.324e-12	chr4_76268831_T_C_B38	6.23449e-43	7690bp	9002bp	0.200627	0.000884415	0.760033	0.00331528	0.035141	0.201029	0.000754446	0.761557	0.00282423	0.0338352	78	78	0.00130581	eQTL-only association (PP.H2=0.76)	eQTL-only association (PP.H2=0.76)	Weak / None
chr4:75777833-76777833	ART3	ENSG00000156219.17	Brain_Cerebellar_Hemisphere	chr4:76276521:C:T	2.349e-07	chr4:76277833:C:T	2.324e-12	chr4_76646345_A_G_B38	3.49547e-40	369824bp	368512bp	1.73842e-28	1.14556e-29	0.684415	0.0448298	0.270755	1.81001e-28	7.02626e-29	0.7126	0.276613	0.010787	305	305	0.259968	eQTL-only association (PP.H2=0.68)	eQTL-only association (PP.H2=0.71)	Weak / None
chr4:75777833-76777833	ART3	ENSG00000156219.17	Brain_Cerebellum	chr4:76276521:C:T	2.349e-07	chr4:76277833:C:T	2.324e-12	chr4_76644796_T_G_B38	1.31149e-49	368275bp	366963bp	4.96365e-29	3.42209e-30	0.72216	0.0495596	0.22828	4.8849e-29	1.91688e-29	0.710703	0.278876	0.010421	427	427	0.217859	eQTL-only association (PP.H2=0.72)	eQTL-only association (PP.H2=0.71)	Weak / None
chr4:75777833-76777833	ART3	ENSG00000156219.17	Brain_Cortex	chr4:76276521:C:T	2.349e-07	chr4:76277833:C:T	2.324e-12	chr4_76269749_T_C_B38	1.42893e-43	6772bp	8084bp	0.00532503	0.00019104	0.852555	0.0304746	0.111454	0.00598019	0.000100276	0.957449	0.0160341	0.0204365	178	178	0.0910178	eQTL-only association (PP.H2=0.85)	eQTL-only association (PP.H2=0.96)	Weak / None
chr4:75777833-76777833	ART3	ENSG00000156219.17	Brain_Frontal_Cortex_BA9	chr4:76276521:C:T	2.349e-07	chr4:76277833:C:T	2.324e-12	chr4_76275695_A_G_B38	3.74486e-40	826bp	2138bp	0.00912831	0.000394655	0.716489	0.0307336	0.243255	0.0123138	4.80289e-05	0.966516	0.00375246	0.0173696	99	99	0.225885	eQTL-only association (PP.H2=0.72)	eQTL-only association (PP.H2=0.97)	Weak / None
chr4:75777833-76777833	ART3	ENSG00000156219.17	Brain_Hippocampus	chr4:76276521:C:T	2.349e-07	chr4:76277833:C:T	2.324e-12	chr4_76275695_A_G_B38	3.84548e-30	826bp	2138bp	0.00573145	0.000105917	0.951512	0.0175589	0.0250921	0.00222675	0.00108742	0.369675	0.180082	0.446929	619	619	0.421837	eQTL-only association (PP.H2=0.95)	Suggestive colocalization (PP.H4=0.45)	Weak / None
chr4:75777833-76777833	ART3	ENSG00000156219.17	Brain_Spinal_cord_cervical_c-1	chr4:76276521:C:T	2.349e-07	chr4:76277833:C:T	2.324e-12	chr4_76277418_G_A_B38	3.17536e-36	897bp	415bp	0.0170172	0.000145995	0.949259	0.00811849	0.0254592	0.0161783	0.000428574	0.902463	0.0238497	0.0570805	277	277	0.0316213	eQTL-only association (PP.H2=0.95)	eQTL-only association (PP.H2=0.90)	Weak / None
chr4:75777833-76777833	ART3	ENSG00000156219.17	Brain_Substantia_nigra	chr4:76276521:C:T	2.349e-07	chr4:76277833:C:T	2.324e-12	chr4_76277418_G_A_B38	7.93741e-24	897bp	415bp	0.0604911	0.000578337	0.807598	0.00759747	0.123735	0.000137294	0.00376317	0.00183297	0.049296	0.944971	76	76	0.821236	eQTL-only association (PP.H2=0.81)	Strong colocalization (PP.H4=0.94)	Strong in Males only
chr4:75777833-76777833	CCDC158	ENSG00000163749.18	Brain_Amygdala	chr4:76276521:C:T	2.349e-07	chr4:76277833:C:T	2.324e-12	chr4_76263242_G_C_B38	1.55774e-21	13279bp	14591bp	0.00346497	0.00583117	0.054641	0.0911101	0.844953	0.00119549	0.00372365	0.0188524	0.0578019	0.918427	51	51	0.0734737	Strong colocalization (PP.H4=0.84)	Strong colocalization (PP.H4=0.92)	Strong in Both
chr4:75777833-76777833	CCDC158	ENSG00000163749.18	Brain_Anterior_cingulate_cortex_BA24	chr4:76276521:C:T	2.349e-07	chr4:76277833:C:T	2.324e-12	chr4_76267460_T_C_B38	2.11922e-28	9061bp	10373bp	4.8848e-06	1.79145e-05	0.203538	0.746404	0.0500347	1.99034e-06	2.16405e-05	0.0829326	0.901692	0.0153517	172	173	0.0346831	Distinct signals, different variants (PP.H3=0.75)	Distinct signals, different variants (PP.H3=0.90)	Weak / None
chr4:75777833-76777833	CCDC158	ENSG00000163749.18	Brain_Caudate_basal_ganglia	chr4:76276521:C:T	2.349e-07	chr4:76277833:C:T	2.324e-12	chr4_76268831_T_C_B38	6.23449e-43	7690bp	9002bp	0.000785601	0.00582263	0.0137463	0.101005	0.878641	0.015142	0.00464	0.264952	0.0805553	0.63471	107	107	0.24393	Strong colocalization (PP.H4=0.88)	Suggestive colocalization (PP.H4=0.63)	Strong in Females only
chr4:75777833-76777833	CCDC158	ENSG00000163749.18	Brain_Cerebellar_Hemisphere	chr4:76276521:C:T	2.349e-07	chr4:76277833:C:T	2.324e-12	chr4_76646345_A_G_B38	3.49547e-40	369824bp	368512bp	0.000964316	0.00323853	0.0239056	0.0793914	0.8925	0.015486	0.00186237	0.383901	0.0456154	0.553135	62	62	0.339365	Strong colocalization (PP.H4=0.89)	Suggestive colocalization (PP.H4=0.55)	Strong in Females only
chr4:75777833-76777833	CCDC158	ENSG00000163749.18	Brain_Cortex	chr4:76276521:C:T	2.349e-07	chr4:76277833:C:T	2.324e-12	chr4_76269749_T_C_B38	1.42893e-43	6772bp	8084bp	1.31971e-10	5.30865e-09	0.0241398	0.971038	0.00482247	3.01021e-15	5.46396e-09	5.5062e-07	0.999451	0.000548535	215	215	0.00427394	Distinct signals, different variants (PP.H3=0.97)	Distinct signals, different variants (PP.H3=1.00)	Weak / None
chr4:75777833-76777833	CCDC158	ENSG00000163749.18	Brain_Frontal_Cortex_BA9	chr4:76276521:C:T	2.349e-07	chr4:76277833:C:T	2.324e-12	chr4_76275695_A_G_B38	3.74486e-40	826bp	2138bp	1.28736e-11	9.81232e-11	0.00719017	0.0538649	0.938945	8.81574e-11	1.25872e-09	0.0492378	0.702776	0.247986	253	253	0.690959	Strong colocalization (PP.H4=0.94)	Distinct signals, different variants (PP.H3=0.70)	Strong in Females only
chr4:75777833-76777833	CCDC158	ENSG00000163749.18	Brain_Hippocampus	chr4:76276521:C:T	2.349e-07	chr4:76277833:C:T	2.324e-12	chr4_76275695_A_G_B38	3.84548e-30	826bp	2138bp	0.000829387	0.00230576	0.180322	0.500993	0.31555	0.00342217	0.000372232	0.744034	0.0807577	0.171414	59	59	0.144136	Distinct signals, different variants (PP.H3=0.50)	eQTL-only association (PP.H2=0.74)	Weak / None
chr4:75777833-76777833	CCDC158	ENSG00000163749.18	Brain_Hypothalamus	chr4:76276521:C:T	2.349e-07	chr4:76277833:C:T	2.324e-12	chr4_76267091_G_A_B38	3.87686e-34	9430bp	10742bp	1.26723e-05	9.43036e-05	0.0057811	0.0420691	0.952043	0.000357537	0.000114278	0.163108	0.0513485	0.785072	87	87	0.166971	Strong colocalization (PP.H4=0.95)	Suggestive colocalization (PP.H4=0.79)	Strong in Females only
chr4:75777833-76777833	CCDC158	ENSG00000163749.18	Brain_Nucleus_accumbens_basal_ganglia	chr4:76276521:C:T	2.349e-07	chr4:76277833:C:T	2.324e-12	chr4_76275695_A_G_B38	2.80847e-44	826bp	2138bp	1.80939e-06	1.37164e-05	0.0701619	0.531477	0.398345	1.94892e-06	2.1615e-05	0.0755723	0.838069	0.0863354	234	234	0.31201	Distinct signals, different variants (PP.H3=0.53)	Distinct signals, different variants (PP.H3=0.84)	Weak / None
chr4:75777833-76777833	CCDC158	ENSG00000163749.18	Brain_Spinal_cord_cervical_c-1	chr4:76276521:C:T	2.349e-07	chr4:76277833:C:T	2.324e-12	chr4_76277418_G_A_B38	3.17536e-36	897bp	415bp	0.000748706	8.41021e-05	0.753619	0.0844929	0.161055	0.000106329	0.000762845	0.107027	0.767727	0.124377	74	74	0.0366781	eQTL-only association (PP.H2=0.75)	Distinct signals, different variants (PP.H3=0.77)	Weak / None
chr4:75777833-76777833	CDKL2	ENSG00000138769.11	Brain_Cerebellum	chr4:76276521:C:T	2.349e-07	chr4:76277833:C:T	2.324e-12	chr4_76644796_T_G_B38	1.31149e-49	368275bp	366963bp	3.69942e-08	3.97186e-11	0.98515	0.0010439	0.0138064	3.711e-08	1.10863e-10	0.988235	0.00294345	0.00882111	57	57	0.00498527	eQTL-only association (PP.H2=0.99)	eQTL-only association (PP.H2=0.99)	Weak / None
chr4:75777833-76777833	CDKL2	ENSG00000138769.11	Brain_Frontal_Cortex_BA9	chr4:76276521:C:T	2.349e-07	chr4:76277833:C:T	2.324e-12	chr4_76275695_A_G_B38	3.74486e-40	826bp	2138bp	5.73488e-16	7.33722e-19	0.986543	0.00124998	0.0122074	5.74481e-16	1.85677e-18	0.98825	0.00318555	0.00856396	67	67	0.00364345	eQTL-only association (PP.H2=0.99)	eQTL-only association (PP.H2=0.99)	Weak / None
chr4:75777833-76777833	CXCL11	ENSG00000169248.13	Brain_Cerebellum	chr4:76276521:C:T	2.349e-07	chr4:76277833:C:T	2.324e-12	chr4_76644796_T_G_B38	1.31149e-49	368275bp	366963bp	0.0184063	0.00012953	0.95246	0.00668042	0.0223236	0.0183169	0.00014498	0.947834	0.007476	0.026228	268	268	0.00390447	eQTL-only association (PP.H2=0.95)	eQTL-only association (PP.H2=0.95)	Weak / None
chr4:75777833-76777833	CXCL11	ENSG00000169248.13	Brain_Spinal_cord_cervical_c-1	chr4:76276521:C:T	2.349e-07	chr4:76277833:C:T	2.324e-12	chr4_76277418_G_A_B38	3.17536e-36	897bp	415bp	0.00300767	2.25612e-05	0.964573	0.00721028	0.0251863	0.00299107	2.89593e-05	0.959248	0.00925888	0.0284733	296	296	0.00328693	eQTL-only association (PP.H2=0.96)	eQTL-only association (PP.H2=0.96)	Weak / None
chr4:75777833-76777833	ENSG00000287401	ENSG00000287401.1	Brain_Cortex	chr4:76276521:C:T	2.349e-07	chr4:76277833:C:T	2.324e-12	chr4_76269749_T_C_B38	1.42893e-43	6772bp	8084bp	9.70473e-06	3.11795e-06	0.078755	0.0244057	0.896826	4.67796e-10	6.41294e-06	3.79622e-06	0.0510929	0.948897	63	63	0.0520705	Strong colocalization (PP.H4=0.90)	Strong colocalization (PP.H4=0.95)	Strong in Both
chr4:75777833-76777833	ENSG00000287401	ENSG00000287401.1	Brain_Frontal_Cortex_BA9	chr4:76276521:C:T	2.349e-07	chr4:76277833:C:T	2.324e-12	chr4_76275695_A_G_B38	3.74486e-40	826bp	2138bp	6.63578e-10	6.3088e-11	0.0653262	0.00528133	0.929392	4.05882e-14	2.98717e-11	3.99573e-06	0.00194268	0.998053	58	58	0.0686609	Strong colocalization (PP.H4=0.93)	Strong colocalization (PP.H4=1.00)	Strong in Both
chr4:75777833-76777833	ENSG00000289515	ENSG00000289515.1	Brain_Caudate_basal_ganglia	chr4:76276521:C:T	2.349e-07	chr4:76277833:C:T	2.324e-12	chr4_76268831_T_C_B38	6.23449e-43	7690bp	9002bp	0.042126	0.00103566	0.742533	0.0180589	0.196246	0.00302633	0.00568316	0.0533435	0.0993357	0.838611	68	68	0.642365	eQTL-only association (PP.H2=0.74)	Strong colocalization (PP.H4=0.84)	Strong in Males only
chr4:75777833-76777833	ENSG00000289515	ENSG00000289515.1	Brain_Cortex	chr4:76276521:C:T	2.349e-07	chr4:76277833:C:T	2.324e-12	chr4_76269749_T_C_B38	1.42893e-43	6772bp	8084bp	0.00693519	0.000836596	0.688338	0.0828135	0.221077	0.000432047	0.00351137	0.0428819	0.347909	0.605266	79	79	0.384189	eQTL-only association (PP.H2=0.69)	Suggestive colocalization (PP.H4=0.61)	Weak / None
chr4:75777833-76777833	ENSG00000289515	ENSG00000289515.1	Brain_Nucleus_accumbens_basal_ganglia	chr4:76276521:C:T	2.349e-07	chr4:76277833:C:T	2.324e-12	chr4_76275695_A_G_B38	2.80847e-44	826bp	2138bp	0.0101075	0.00385107	0.547539	0.208389	0.230114	8.54953e-06	0.0107025	0.000463143	0.579365	0.40946	60	60	0.179347	eQTL-only association (PP.H2=0.55)	Distinct signals, different variants (PP.H3=0.58)	Weak / None
chr4:75777833-76777833	ENSG00000289515	ENSG00000289515.1	Brain_Putamen_basal_ganglia	chr4:76276521:C:T	2.349e-07	chr4:76277833:C:T	2.324e-12	chr4_76278261_C_A_B38	2.97635e-38	1740bp	428bp	0.000440931	0.000126004	0.700043	0.19995	0.0994402	5.5396e-07	0.000610907	0.000879494	0.969877	0.0286319	65	65	0.0708083	eQTL-only association (PP.H2=0.70)	Distinct signals, different variants (PP.H3=0.97)	Weak / None
chr4:75777833-76777833	FAM47E	ENSG00000189157.14	Brain_Amygdala	chr4:76276521:C:T	2.349e-07	chr4:76277833:C:T	2.324e-12	chr4_76263242_G_C_B38	1.55774e-21	13279bp	14591bp	2.8448e-23	5.31286e-23	0.347729	0.649405	0.00286608	1.11892e-27	8.18096e-23	1.36769e-05	0.999985	1.50935e-06	175	175	0.00286457	Distinct signals, different variants (PP.H3=0.65)	Distinct signals, different variants (PP.H3=1.00)	Weak / None
chr4:75777833-76777833	FAM47E	ENSG00000189157.14	Brain_Anterior_cingulate_cortex_BA24	chr4:76276521:C:T	2.349e-07	chr4:76277833:C:T	2.324e-12	chr4_76267460_T_C_B38	2.11922e-28	9061bp	10373bp	3.16589e-32	3.26828e-31	0.0882469	0.911011	0.000741805	4.00343e-36	3.58748e-31	1.11593e-05	0.999985	3.47057e-06	245	245	0.000738334	Distinct signals, different variants (PP.H3=0.91)	Distinct signals, different variants (PP.H3=1.00)	Weak / None
chr4:75777833-76777833	FAM47E	ENSG00000189157.14	Brain_Caudate_basal_ganglia	chr4:76276521:C:T	2.349e-07	chr4:76277833:C:T	2.324e-12	chr4_76268831_T_C_B38	6.23449e-43	7690bp	9002bp	6.59885e-58	2.64962e-56	0.0186307	0.747839	0.23353	1.7178e-62	3.46721e-56	4.8499e-07	0.978884	0.0211151	439	439	0.212415	Distinct signals, different variants (PP.H3=0.75)	Distinct signals, different variants (PP.H3=0.98)	Weak / None
chr4:75777833-76777833	FAM47E	ENSG00000189157.14	Brain_Cerebellar_Hemisphere	chr4:76276521:C:T	2.349e-07	chr4:76277833:C:T	2.324e-12	chr4_76646345_A_G_B38	3.49547e-40	369824bp	368512bp	5.82272e-40	2.51038e-38	0.0188311	0.811706	0.169463	1.56177e-44	2.98114e-38	5.05087e-07	0.964087	0.0359129	395	395	0.13355	Distinct signals, different variants (PP.H3=0.81)	Distinct signals, different variants (PP.H3=0.96)	Weak / None
chr4:75777833-76777833	FAM47E	ENSG00000189157.14	Brain_Cerebellum	chr4:76276521:C:T	2.349e-07	chr4:76277833:C:T	2.324e-12	chr4_76644796_T_G_B38	1.31149e-49	368275bp	366963bp	1.01897e-53	3.72532e-52	0.0215275	0.786845	0.191627	2.26721e-58	4.5755e-52	4.78987e-07	0.966618	0.0333819	404	404	0.158246	Distinct signals, different variants (PP.H3=0.79)	Distinct signals, different variants (PP.H3=0.97)	Weak / None
chr4:75777833-76777833	FAM47E	ENSG00000189157.14	Brain_Cortex	chr4:76276521:C:T	2.349e-07	chr4:76277833:C:T	2.324e-12	chr4_76269749_T_C_B38	1.42893e-43	6772bp	8084bp	5.32179e-62	2.35986e-60	0.0173558	0.7694	0.213245	1.48992e-66	3.00728e-60	4.85902e-07	0.980735	0.0192643	390	390	0.19398	Distinct signals, different variants (PP.H3=0.77)	Distinct signals, different variants (PP.H3=0.98)	Weak / None
chr4:75777833-76777833	FAM47E	ENSG00000189157.14	Brain_Frontal_Cortex_BA9	chr4:76276521:C:T	2.349e-07	chr4:76277833:C:T	2.324e-12	chr4_76275695_A_G_B38	3.74486e-40	826bp	2138bp	6.52923e-54	2.43306e-52	0.0199789	0.744261	0.23576	1.59581e-58	3.22216e-52	4.88305e-07	0.985942	0.0140574	289	289	0.221702	Distinct signals, different variants (PP.H3=0.74)	Distinct signals, different variants (PP.H3=0.99)	Weak / None
chr4:75777833-76777833	FAM47E	ENSG00000189157.14	Brain_Hippocampus	chr4:76276521:C:T	2.349e-07	chr4:76277833:C:T	2.324e-12	chr4_76275695_A_G_B38	3.84548e-30	826bp	2138bp	2.08183e-36	7.21282e-35	0.0208095	0.720721	0.25847	5.14384e-41	9.78881e-35	5.14168e-07	0.978448	0.0215511	261	261	0.236919	Distinct signals, different variants (PP.H3=0.72)	Distinct signals, different variants (PP.H3=0.98)	Weak / None
chr4:75777833-76777833	FAM47E	ENSG00000189157.14	Brain_Hypothalamus	chr4:76276521:C:T	2.349e-07	chr4:76277833:C:T	2.324e-12	chr4_76267091_G_A_B38	3.87686e-34	9430bp	10742bp	1.53621e-42	6.42157e-41	0.0233592	0.976448	0.000192778	3.25814e-47	6.57645e-41	4.95425e-07	0.999999	1.18428e-07	282	282	0.00019266	Distinct signals, different variants (PP.H3=0.98)	Distinct signals, different variants (PP.H3=1.00)	Weak / None
chr4:75777833-76777833	FAM47E	ENSG00000189157.14	Brain_Nucleus_accumbens_basal_ganglia	chr4:76276521:C:T	2.349e-07	chr4:76277833:C:T	2.324e-12	chr4_76275695_A_G_B38	2.80847e-44	826bp	2138bp	8.91234e-62	3.72922e-60	0.0181985	0.761264	0.220538	2.38322e-66	4.81245e-60	4.86639e-07	0.982656	0.017343	391	391	0.203195	Distinct signals, different variants (PP.H3=0.76)	Distinct signals, different variants (PP.H3=0.98)	Weak / None
chr4:75777833-76777833	FAM47E	ENSG00000189157.14	Brain_Putamen_basal_ganglia	chr4:76276521:C:T	2.349e-07	chr4:76277833:C:T	2.324e-12	chr4_76278261_C_A_B38	2.97635e-38	1740bp	428bp	7.496e-52	3.21118e-50	0.0186318	0.797976	0.183392	1.91998e-56	3.87577e-50	4.77223e-07	0.96331	0.0366894	393	393	0.146703	Distinct signals, different variants (PP.H3=0.80)	Distinct signals, different variants (PP.H3=0.96)	Weak / None
chr4:75777833-76777833	FAM47E	ENSG00000189157.14	Brain_Spinal_cord_cervical_c-1	chr4:76276521:C:T	2.349e-07	chr4:76277833:C:T	2.324e-12	chr4_76277418_G_A_B38	3.17536e-36	897bp	415bp	1.5109e-53	6.31454e-52	0.0193111	0.806901	0.173787	3.9926e-58	7.53941e-52	5.10303e-07	0.963592	0.0364076	301	301	0.13738	Distinct signals, different variants (PP.H3=0.81)	Distinct signals, different variants (PP.H3=0.96)	Weak / None
chr4:75777833-76777833	FAM47E	ENSG00000189157.14	Brain_Substantia_nigra	chr4:76276521:C:T	2.349e-07	chr4:76277833:C:T	2.324e-12	chr4_76277418_G_A_B38	7.93741e-24	897bp	415bp	8.29793e-29	3.59352e-27	0.0185869	0.80475	0.176663	2.28535e-33	4.31636e-27	5.11906e-07	0.966807	0.0331921	212	212	0.143471	Distinct signals, different variants (PP.H3=0.80)	Distinct signals, different variants (PP.H3=0.97)	Weak / None
chr4:75777833-76777833	NAAA	ENSG00000138744.16	Brain_Amygdala	chr4:76276521:C:T	2.349e-07	chr4:76277833:C:T	2.324e-12	chr4_76263242_G_C_B38	1.55774e-21	13279bp	14591bp	7.75274e-09	6.68306e-11	0.9764	0.00840162	0.0151984	7.38233e-09	9.07529e-11	0.929938	0.0113733	0.0586885	387	388	0.0434901	eQTL-only association (PP.H2=0.98)	eQTL-only association (PP.H2=0.93)	Weak / None
chr4:75777833-76777833	NAAA	ENSG00000138744.16	Brain_Anterior_cingulate_cortex_BA24	chr4:76276521:C:T	2.349e-07	chr4:76277833:C:T	2.324e-12	chr4_76267460_T_C_B38	2.11922e-28	9061bp	10373bp	1.1573e-16	7.47546e-18	0.927738	0.0599141	0.0123476	1.10924e-16	8.96326e-18	0.889483	0.0718363	0.0386805	496	494	0.0263329	eQTL-only association (PP.H2=0.93)	eQTL-only association (PP.H2=0.89)	Weak / None
chr4:75777833-76777833	NAAA	ENSG00000138744.16	Brain_Caudate_basal_ganglia	chr4:76276521:C:T	2.349e-07	chr4:76277833:C:T	2.324e-12	chr4_76268831_T_C_B38	6.23449e-43	7690bp	9002bp	8.63967e-18	8.2291e-20	0.975839	0.00927978	0.014881	8.21252e-18	1.4667e-19	0.928073	0.0165193	0.0554081	442	444	0.040527	eQTL-only association (PP.H2=0.98)	eQTL-only association (PP.H2=0.93)	Weak / None
chr4:75777833-76777833	NAAA	ENSG00000138744.16	Brain_Cerebellar_Hemisphere	chr4:76276521:C:T	2.349e-07	chr4:76277833:C:T	2.324e-12	chr4_76646345_A_G_B38	3.49547e-40	369824bp	368512bp	2.25738e-33	2.40102e-35	0.975157	0.0103576	0.0144859	2.00313e-33	1.95774e-34	0.866589	0.0846463	0.0487646	424	425	0.0342788	eQTL-only association (PP.H2=0.98)	eQTL-only association (PP.H2=0.87)	Weak / None
chr4:75777833-76777833	NAAA	ENSG00000138744.16	Brain_Cerebellum	chr4:76276521:C:T	2.349e-07	chr4:76277833:C:T	2.324e-12	chr4_76644796_T_G_B38	1.31149e-49	368275bp	366963bp	3.56322e-25	3.51361e-27	0.975983	0.00960952	0.0144079	3.36379e-25	9.01117e-27	0.922329	0.024655	0.0530158	399	400	0.0386079	eQTL-only association (PP.H2=0.98)	eQTL-only association (PP.H2=0.92)	Weak / None
chr4:75777833-76777833	NAAA	ENSG00000138744.16	Brain_Cortex	chr4:76276521:C:T	2.349e-07	chr4:76277833:C:T	2.324e-12	chr4_76269749_T_C_B38	1.42893e-43	6772bp	8084bp	4.39161e-36	1.09012e-37	0.961968	0.0238645	0.0141677	3.83138e-36	5.05282e-37	0.840513	0.110798	0.0486886	487	485	0.0345209	eQTL-only association (PP.H2=0.96)	eQTL-only association (PP.H2=0.84)	Weak / None
chr4:75777833-76777833	NAAA	ENSG00000138744.16	Brain_Frontal_Cortex_BA9	chr4:76276521:C:T	2.349e-07	chr4:76277833:C:T	2.324e-12	chr4_76275695_A_G_B38	3.74486e-40	826bp	2138bp	1.58462e-40	1.53646e-42	0.976206	0.009451	0.0143426	1.50888e-40	2.7717e-42	0.929626	0.0170232	0.0533511	476	477	0.0390085	eQTL-only association (PP.H2=0.98)	eQTL-only association (PP.H2=0.93)	Weak / None
chr4:75777833-76777833	NAAA	ENSG00000138744.16	Brain_Hippocampus	chr4:76276521:C:T	2.349e-07	chr4:76277833:C:T	2.324e-12	chr4_76275695_A_G_B38	3.84548e-30	826bp	2138bp	1.89379e-16	1.52051e-18	0.976295	0.00782273	0.0158825	1.79646e-16	3.68504e-18	0.926121	0.0189424	0.054937	315	315	0.0390545	eQTL-only association (PP.H2=0.98)	eQTL-only association (PP.H2=0.93)	Weak / None
chr4:75777833-76777833	NAAA	ENSG00000138744.16	Brain_Hypothalamus	chr4:76276521:C:T	2.349e-07	chr4:76277833:C:T	2.324e-12	chr4_76267091_G_A_B38	3.87686e-34	9430bp	10742bp	2.51325e-18	2.16951e-20	0.976885	0.00841806	0.0146972	2.3979e-18	3.27724e-20	0.932252	0.0126862	0.0550621	397	398	0.0403649	eQTL-only association (PP.H2=0.98)	eQTL-only association (PP.H2=0.93)	Weak / None
chr4:75777833-76777833	NAAA	ENSG00000138744.16	Brain_Nucleus_accumbens_basal_ganglia	chr4:76276521:C:T	2.349e-07	chr4:76277833:C:T	2.324e-12	chr4_76275695_A_G_B38	2.80847e-44	826bp	2138bp	1.46983e-23	1.5287e-25	0.968007	0.0100458	0.0219473	1.35672e-23	1.24364e-24	0.894016	0.0819259	0.024058	440	441	0.00211062	eQTL-only association (PP.H2=0.97)	eQTL-only association (PP.H2=0.89)	Weak / None
chr4:75777833-76777833	NAAA	ENSG00000138744.16	Brain_Putamen_basal_ganglia	chr4:76276521:C:T	2.349e-07	chr4:76277833:C:T	2.324e-12	chr4_76278261_C_A_B38	2.97635e-38	1740bp	428bp	9.39648e-10	8.09077e-12	0.978547	0.00841267	0.0130399	9.15545e-10	1.24713e-11	0.953468	0.0129543	0.0335781	394	395	0.0205382	eQTL-only association (PP.H2=0.98)	eQTL-only association (PP.H2=0.95)	Weak / None
chr4:75777833-76777833	NAAA	ENSG00000138744.16	Brain_Spinal_cord_cervical_c-1	chr4:76276521:C:T	2.349e-07	chr4:76277833:C:T	2.324e-12	chr4_76277418_G_A_B38	3.17536e-36	897bp	415bp	7.32887e-07	5.72859e-09	0.977163	0.00762275	0.0152136	6.98955e-07	7.52459e-09	0.931921	0.00997449	0.0581036	318	318	0.04289	eQTL-only association (PP.H2=0.98)	eQTL-only association (PP.H2=0.93)	Weak / None
chr4:75777833-76777833	NAAA	ENSG00000138744.16	Brain_Substantia_nigra	chr4:76276521:C:T	2.349e-07	chr4:76277833:C:T	2.324e-12	chr4_76277418_G_A_B38	7.93741e-24	897bp	415bp	9.62153e-05	7.33579e-07	0.970961	0.00738139	0.0215603	9.39029e-05	9.48588e-07	0.947625	0.00952996	0.0427502	303	303	0.0211899	eQTL-only association (PP.H2=0.97)	eQTL-only association (PP.H2=0.95)	Weak / None
chr4:75777833-76777833	NUP54	ENSG00000138750.15	Brain_Amygdala	chr4:76276521:C:T	2.349e-07	chr4:76277833:C:T	2.324e-12	chr4_76263242_G_C_B38	1.55774e-21	13279bp	14591bp	1.51436e-09	3.1094e-11	0.9498	0.0194714	0.0307283	5.80564e-11	1.53255e-09	0.0364129	0.961209	0.00237824	395	395	0.02835	eQTL-only association (PP.H2=0.95)	Distinct signals, different variants (PP.H3=0.96)	Weak / None
chr4:75777833-76777833	NUP54	ENSG00000138750.15	Brain_Anterior_cingulate_cortex_BA24	chr4:76276521:C:T	2.349e-07	chr4:76277833:C:T	2.324e-12	chr4_76267460_T_C_B38	2.11922e-28	9061bp	10373bp	2.11429e-16	6.91074e-15	0.0296569	0.969357	0.000986154	3.92759e-21	7.12919e-15	5.50916e-07	0.999999	3.60786e-08	479	479	0.000986118	Distinct signals, different variants (PP.H3=0.97)	Distinct signals, different variants (PP.H3=1.00)	Weak / None
chr4:75777833-76777833	NUP54	ENSG00000138750.15	Brain_Caudate_basal_ganglia	chr4:76276521:C:T	2.349e-07	chr4:76277833:C:T	2.324e-12	chr4_76268831_T_C_B38	6.23449e-43	7690bp	9002bp	8.76302e-19	2.36393e-20	0.945062	0.0254647	0.029473	2.98055e-20	8.95578e-19	0.0321442	0.965849	0.00200634	469	469	0.0274666	eQTL-only association (PP.H2=0.95)	Distinct signals, different variants (PP.H3=0.97)	Weak / None
chr4:75777833-76777833	NUP54	ENSG00000138750.15	Brain_Cerebellar_Hemisphere	chr4:76276521:C:T	2.349e-07	chr4:76277833:C:T	2.324e-12	chr4_76646345_A_G_B38	3.49547e-40	369824bp	368512bp	0.000114379	2.61746e-06	0.948741	0.0216816	0.0294607	3.69862e-06	0.000106944	0.030679	0.886987	0.0822234	451	451	0.0527628	eQTL-only association (PP.H2=0.95)	Distinct signals, different variants (PP.H3=0.89)	Weak / None
chr4:75777833-76777833	NUP54	ENSG00000138750.15	Brain_Cerebellum	chr4:76276521:C:T	2.349e-07	chr4:76277833:C:T	2.324e-12	chr4_76644796_T_G_B38	1.31149e-49	368275bp	366963bp	2.85582e-07	6.54635e-09	0.954651	0.0218598	0.0234893	8.94773e-09	2.68574e-07	0.0299107	0.897723	0.0723662	430	430	0.0488769	eQTL-only association (PP.H2=0.95)	Distinct signals, different variants (PP.H3=0.90)	Weak / None
chr4:75777833-76777833	NUP54	ENSG00000138750.15	Brain_Cortex	chr4:76276521:C:T	2.349e-07	chr4:76277833:C:T	2.324e-12	chr4_76269749_T_C_B38	1.42893e-43	6772bp	8084bp	2.62128e-28	9.99266e-30	0.931238	0.0354668	0.0332952	9.04285e-30	2.71808e-28	0.0321258	0.965628	0.00224654	763	763	0.0310487	eQTL-only association (PP.H2=0.93)	Distinct signals, different variants (PP.H3=0.97)	Weak / None
chr4:75777833-76777833	NUP54	ENSG00000138750.15	Brain_Frontal_Cortex_BA9	chr4:76276521:C:T	2.349e-07	chr4:76277833:C:T	2.324e-12	chr4_76275695_A_G_B38	3.74486e-40	826bp	2138bp	6.1974e-08	1.63839e-09	0.948561	0.0250504	0.0263887	2.10286e-09	6.31202e-08	0.0321859	0.966102	0.00171196	438	438	0.0246767	eQTL-only association (PP.H2=0.95)	Distinct signals, different variants (PP.H3=0.97)	Weak / None
chr4:75777833-76777833	NUP54	ENSG00000138750.15	Brain_Hippocampus	chr4:76276521:C:T	2.349e-07	chr4:76277833:C:T	2.324e-12	chr4_76275695_A_G_B38	3.84548e-30	826bp	2138bp	7.30013e-20	1.71387e-21	0.94022	0.0220361	0.0377437	2.4956e-21	7.49839e-20	0.0321421	0.965753	0.00210497	463	463	0.0356387	eQTL-only association (PP.H2=0.94)	Distinct signals, different variants (PP.H3=0.97)	Weak / None
chr4:75777833-76777833	NUP54	ENSG00000138750.15	Brain_Hypothalamus	chr4:76276521:C:T	2.349e-07	chr4:76277833:C:T	2.324e-12	chr4_76267091_G_A_B38	3.87686e-34	9430bp	10742bp	5.26689e-10	1.01766e-11	0.955576	0.0184375	0.0259865	1.91722e-11	5.30976e-10	0.0347843	0.963352	0.0018639	372	372	0.0241226	eQTL-only association (PP.H2=0.96)	Distinct signals, different variants (PP.H3=0.96)	Weak / None
chr4:75777833-76777833	NUP54	ENSG00000138750.15	Brain_Nucleus_accumbens_basal_ganglia	chr4:76276521:C:T	2.349e-07	chr4:76277833:C:T	2.324e-12	chr4_76275695_A_G_B38	2.80847e-44	826bp	2138bp	1.60024e-15	4.49682e-17	0.939438	0.0263648	0.0341969	5.47518e-17	1.64477e-15	0.0321425	0.965576	0.00228123	565	565	0.0319157	eQTL-only association (PP.H2=0.94)	Distinct signals, different variants (PP.H3=0.97)	Weak / None
chr4:75777833-76777833	NUP54	ENSG00000138750.15	Brain_Putamen_basal_ganglia	chr4:76276521:C:T	2.349e-07	chr4:76277833:C:T	2.324e-12	chr4_76278261_C_A_B38	2.97635e-38	1740bp	428bp	2.54011e-23	8.30382e-22	0.0296506	0.969301	0.00104806	4.71959e-28	8.5668e-22	5.50916e-07	0.999999	3.89761e-08	792	792	0.00104802	Distinct signals, different variants (PP.H3=0.97)	Distinct signals, different variants (PP.H3=1.00)	Weak / None
chr4:75777833-76777833	NUP54	ENSG00000138750.15	Brain_Spinal_cord_cervical_c-1	chr4:76276521:C:T	2.349e-07	chr4:76277833:C:T	2.324e-12	chr4_76277418_G_A_B38	3.17536e-36	897bp	415bp	2.58938e-22	7.37632e-24	0.94001	0.0267447	0.0332452	8.88336e-24	2.65967e-22	0.0322489	0.965525	0.00222661	473	473	0.0310186	eQTL-only association (PP.H2=0.94)	Distinct signals, different variants (PP.H3=0.97)	Weak / None
chr4:75777833-76777833	NUP54	ENSG00000138750.15	Brain_Substantia_nigra	chr4:76276521:C:T	2.349e-07	chr4:76277833:C:T	2.324e-12	chr4_76277418_G_A_B38	7.93741e-24	897bp	415bp	1.0617e-08	1.26214e-10	0.955083	0.0113204	0.0335964	4.44629e-09	6.35921e-09	0.39998	0.572035	0.0279846	338	338	0.0056118	eQTL-only association (PP.H2=0.96)	Distinct signals, different variants (PP.H3=0.57)	Weak / None
chr4:75777833-76777833	PPEF2	ENSG00000156194.18	Brain_Caudate_basal_ganglia	chr4:76276521:C:T	2.349e-07	chr4:76277833:C:T	2.324e-12	chr4_76268831_T_C_B38	6.23449e-43	7690bp	9002bp	0.105993	0.00578257	0.494403	0.0266054	0.367216	0.171481	0.000409688	0.799866	0.00188461	0.0263593	69	69	0.340856	eQTL-only association (PP.H2=0.49)	eQTL-only association (PP.H2=0.80)	Weak / None
chr4:75777833-76777833	PPEF2	ENSG00000156194.18	Brain_Cerebellar_Hemisphere	chr4:76276521:C:T	2.349e-07	chr4:76277833:C:T	2.324e-12	chr4_76646345_A_G_B38	3.49547e-40	369824bp	368512bp	5.20896e-10	3.17144e-11	0.934538	0.0568901	0.00857189	5.40741e-10	3.54414e-12	0.971568	0.00634579	0.0220862	205	206	0.0135143	eQTL-only association (PP.H2=0.93)	eQTL-only association (PP.H2=0.97)	Weak / None
chr4:75777833-76777833	PPEF2	ENSG00000156194.18	Brain_Cerebellum	chr4:76276521:C:T	2.349e-07	chr4:76277833:C:T	2.324e-12	chr4_76644796_T_G_B38	1.31149e-49	368275bp	366963bp	8.6856e-14	5.68922e-15	0.519467	0.0335791	0.446954	1.59752e-13	1.1863e-15	0.959187	0.00708907	0.0337238	223	224	0.41323	eQTL-only association (PP.H2=0.52)	eQTL-only association (PP.H2=0.96)	Weak / None
chr4:75777833-76777833	PPEF2	ENSG00000156194.18	Brain_Nucleus_accumbens_basal_ganglia	chr4:76276521:C:T	2.349e-07	chr4:76277833:C:T	2.324e-12	chr4_76275695_A_G_B38	2.80847e-44	826bp	2138bp	0.0144914	0.000804392	0.523515	0.0286268	0.432562	0.0259894	6.01533e-05	0.938888	0.00214016	0.0329224	64	64	0.39964	eQTL-only association (PP.H2=0.52)	eQTL-only association (PP.H2=0.94)	Weak / None
chr4:75777833-76777833	SCARB2	ENSG00000138760.11	Brain_Nucleus_accumbens_basal_ganglia	chr4:76276521:C:T	2.349e-07	chr4:76277833:C:T	2.324e-12	chr4_76275695_A_G_B38	2.80847e-44	826bp	2138bp	1.65114e-05	1.90201e-07	0.558477	0.0059978	0.435509	9.9877e-09	2.95729e-07	0.000337821	0.009012	0.99065	109	109	0.555141	eQTL-only association (PP.H2=0.56)	Strong colocalization (PP.H4=0.99)	Strong in Males only
chr4:75777833-76777833	SCARB2	ENSG00000138760.11	Brain_Putamen_basal_ganglia	chr4:76276521:C:T	2.349e-07	chr4:76277833:C:T	2.324e-12	chr4_76278261_C_A_B38	2.97635e-38	1740bp	428bp	9.36176e-05	2.09088e-06	0.939411	0.0209415	0.0395518	2.91893e-06	8.7258e-05	0.0292901	0.875499	0.0951202	331	331	0.0555685	eQTL-only association (PP.H2=0.94)	Distinct signals, different variants (PP.H3=0.88)	Weak / None
chr4:75777833-76777833	SCARB2	ENSG00000138760.11	Brain_Spinal_cord_cervical_c-1	chr4:76276521:C:T	2.349e-07	chr4:76277833:C:T	2.324e-12	chr4_76277418_G_A_B38	3.17536e-36	897bp	415bp	1.38952e-32	3.36467e-32	0.291122	0.704936	0.00394182	1.84199e-35	4.7711e-32	0.00038592	0.999605	8.79947e-06	775	775	0.00393302	Distinct signals, different variants (PP.H3=0.70)	Distinct signals, different variants (PP.H3=1.00)	Weak / None
chr4:75777833-76777833	SHROOM3	ENSG00000138771.16	Brain_Cerebellar_Hemisphere	chr4:76276521:C:T	2.349e-07	chr4:76277833:C:T	2.324e-12	chr4_76646345_A_G_B38	3.49547e-40	369824bp	368512bp	2.79341e-51	1.47403e-53	0.985648	0.00519191	0.00916045	2.77268e-51	1.47641e-53	0.978333	0.00519301	0.0164741	229	229	0.00731367	eQTL-only association (PP.H2=0.99)	eQTL-only association (PP.H2=0.98)	Weak / None
chr4:75777833-76777833	SHROOM3	ENSG00000138771.16	Brain_Cerebellum	chr4:76276521:C:T	2.349e-07	chr4:76277833:C:T	2.324e-12	chr4_76644796_T_G_B38	1.31149e-49	368275bp	366963bp	2.3563e-76	7.15831e-78	0.961953	0.0292148	0.00883183	6.6582e-77	1.77128e-76	0.27182	0.723117	0.00506279	352	352	0.00376904	eQTL-only association (PP.H2=0.96)	Distinct signals, different variants (PP.H3=0.72)	Weak / None
chr4:75777833-76777833	SHROOM3-AS1	ENSG00000233860.2	Brain_Cerebellum	chr4:76276521:C:T	2.349e-07	chr4:76277833:C:T	2.324e-12	chr4_76644796_T_G_B38	1.31149e-49	368275bp	366963bp	1.06902e-05	1.42917e-08	0.98835	0.00131099	0.010328	1.06254e-05	1.42032e-08	0.982359	0.00129681	0.0163333	107	107	0.00600523	eQTL-only association (PP.H2=0.99)	eQTL-only association (PP.H2=0.98)	Weak / None
chr4:75777833-76777833	STBD1	ENSG00000118804.9	Brain_Amygdala	chr4:76276521:C:T	2.349e-07	chr4:76277833:C:T	2.324e-12	chr4_76263242_G_C_B38	1.55774e-21	13279bp	14591bp	7.67e-09	7.8008e-09	0.490214	0.498563	0.0112234	1.01347e-12	1.56443e-08	6.47743e-05	0.99988	5.56769e-05	131	131	0.0111677	Distinct signals, different variants (PP.H3=0.50)	Distinct signals, different variants (PP.H3=1.00)	Weak / None
chr4:75777833-76777833	STBD1	ENSG00000118804.9	Brain_Anterior_cingulate_cortex_BA24	chr4:76276521:C:T	2.349e-07	chr4:76277833:C:T	2.324e-12	chr4_76267460_T_C_B38	2.11922e-28	9061bp	10373bp	0.000806679	0.00131372	0.238321	0.387747	0.371811	2.33401e-08	0.00164759	6.89548e-06	0.486244	0.512101	188	188	0.14029	Distinct signals, different variants (PP.H3=0.39)	Suggestive colocalization (PP.H4=0.51)	Weak / None
chr4:75777833-76777833	STBD1	ENSG00000118804.9	Brain_Caudate_basal_ganglia	chr4:76276521:C:T	2.349e-07	chr4:76277833:C:T	2.324e-12	chr4_76268831_T_C_B38	6.23449e-43	7690bp	9002bp	6.11241e-21	8.5172e-20	0.0394349	0.549085	0.41148	1.39138e-24	1.04316e-19	8.97663e-06	0.672678	0.327313	329	329	0.0841669	Distinct signals, different variants (PP.H3=0.55)	Distinct signals, different variants (PP.H3=0.67)	Weak / None
chr4:75777833-76777833	STBD1	ENSG00000118804.9	Brain_Cerebellum	chr4:76276521:C:T	2.349e-07	chr4:76277833:C:T	2.324e-12	chr4_76644796_T_G_B38	1.31149e-49	368275bp	366963bp	1.45683e-06	3.46525e-06	0.287399	0.683584	0.0290123	7.58885e-11	5.05073e-06	1.4971e-05	0.996386	0.00359395	163	163	0.0254183	Distinct signals, different variants (PP.H3=0.68)	Distinct signals, different variants (PP.H3=1.00)	Weak / None
chr4:75777833-76777833	STBD1	ENSG00000118804.9	Brain_Cortex	chr4:76276521:C:T	2.349e-07	chr4:76277833:C:T	2.324e-12	chr4_76269749_T_C_B38	1.42893e-43	6772bp	8084bp	0.000129454	2.09375e-05	0.82675	0.133677	0.0394223	3.53501e-06	0.000144291	0.0225762	0.921451	0.0558248	138	138	0.0164025	eQTL-only association (PP.H2=0.83)	Distinct signals, different variants (PP.H3=0.92)	Weak / None
chr4:75777833-76777833	STBD1	ENSG00000118804.9	Brain_Frontal_Cortex_BA9	chr4:76276521:C:T	2.349e-07	chr4:76277833:C:T	2.324e-12	chr4_76275695_A_G_B38	3.74486e-40	826bp	2138bp	0.000289809	0.000455511	0.169459	0.265785	0.56401	7.92055e-09	0.000559561	4.63136e-06	0.326518	0.672918	178	178	0.108908	Suggestive colocalization (PP.H4=0.56)	Suggestive colocalization (PP.H4=0.67)	Weak / None
chr4:75777833-76777833	STBD1	ENSG00000118804.9	Brain_Hippocampus	chr4:76276521:C:T	2.349e-07	chr4:76277833:C:T	2.324e-12	chr4_76275695_A_G_B38	3.84548e-30	826bp	2138bp	1.03956e-12	1.56756e-12	0.395125	0.595805	0.00906995	4.9013e-17	2.63091e-12	1.86293e-05	0.999981	2.61379e-07	159	159	0.00906969	Distinct signals, different variants (PP.H3=0.60)	Distinct signals, different variants (PP.H3=1.00)	Weak / None
chr4:75777833-76777833	STBD1	ENSG00000118804.9	Brain_Hypothalamus	chr4:76276521:C:T	2.349e-07	chr4:76277833:C:T	2.324e-12	chr4_76267091_G_A_B38	3.87686e-34	9430bp	10742bp	1.0807e-09	2.9625e-09	0.265542	0.727916	0.00654166	5.61192e-14	4.06626e-09	1.37892e-05	0.999128	0.000857815	196	196	0.00568385	Distinct signals, different variants (PP.H3=0.73)	Distinct signals, different variants (PP.H3=1.00)	Weak / None
chr4:75777833-76777833	STBD1	ENSG00000118804.9	Brain_Nucleus_accumbens_basal_ganglia	chr4:76276521:C:T	2.349e-07	chr4:76277833:C:T	2.324e-12	chr4_76275695_A_G_B38	2.80847e-44	826bp	2138bp	9.15076e-09	1.70802e-08	0.345823	0.645481	0.00869601	3.69641e-13	2.64514e-08	1.39694e-05	0.999642	0.000344125	253	253	0.00835189	Distinct signals, different variants (PP.H3=0.65)	Distinct signals, different variants (PP.H3=1.00)	Weak / None
chr4:75777833-76777833	STBD1	ENSG00000118804.9	Brain_Putamen_basal_ganglia	chr4:76276521:C:T	2.349e-07	chr4:76277833:C:T	2.324e-12	chr4_76278261_C_A_B38	2.97635e-38	1740bp	428bp	6.34011e-13	1.18201e-12	0.34604	0.645129	0.0088306	2.56035e-17	1.83213e-12	1.39743e-05	0.999971	1.54115e-05	237	237	0.00881518	Distinct signals, different variants (PP.H3=0.65)	Distinct signals, different variants (PP.H3=1.00)	Weak / None
chr4:75777833-76777833	STBD1	ENSG00000118804.9	Brain_Substantia_nigra	chr4:76276521:C:T	2.349e-07	chr4:76277833:C:T	2.324e-12	chr4_76277418_G_A_B38	7.93741e-24	897bp	415bp	0.00010142	1.12179e-07	0.975983	0.00105665	0.022859	5.59627e-05	9.09377e-07	0.538537	0.00829796	0.453108	51	51	0.430249	eQTL-only association (PP.H2=0.98)	eQTL-only association (PP.H2=0.54)	Weak / None
chr4:89204960-90204960	ENSG00000288563	ENSG00000288563.1	Brain_Anterior_cingulate_cortex_BA24	chr4:89704960:G:A	2.819e-49	chr4:89704960:G:A	1.794e-64	chr4_89859871_T_G_B38	1.16995e-19	154911bp	154911bp	0.00296567	0.00271768	0.275381	0.251886	0.46705	3.95162e-08	0.00368663	3.66932e-06	0.341671	0.654639	133	133	0.187589	Suggestive colocalization (PP.H4=0.47)	Suggestive colocalization (PP.H4=0.65)	Weak / None
chr4:89204960-90204960	ENSG00000288563	ENSG00000288563.1	Brain_Cortex	chr4:89704960:G:A	2.819e-49	chr4:89704960:G:A	1.794e-64	chr4_89843470_A_G_B38	2.51173e-15	138510bp	138510bp	1.97172e-09	2.07044e-09	0.162791	0.170275	0.666934	1.21317e-13	1.17417e-08	1.00163e-05	0.969401	0.0305892	180	180	0.636345	Suggestive colocalization (PP.H4=0.67)	Distinct signals, different variants (PP.H3=0.97)	Weak / None
chr4:89204960-90204960	ENSG00000288563	ENSG00000288563.1	Brain_Frontal_Cortex_BA9	chr4:89704960:G:A	2.819e-49	chr4:89704960:G:A	1.794e-64	chr4_89843470_A_G_B38	6.52235e-24	138510bp	138510bp	1.10052e-05	1.50758e-06	0.516629	0.0703588	0.413	1.41783e-10	1.37225e-05	6.65582e-06	0.643829	0.35615	177	177	0.0568499	eQTL-only association (PP.H2=0.52)	Distinct signals, different variants (PP.H3=0.64)	Weak / None
chr4:89204960-90204960	GPRIN3	ENSG00000185477.5	Brain_Cerebellum	chr4:89704960:G:A	2.819e-49	chr4:89704960:G:A	1.794e-64	chr4_89286659_A_G_B38	4.29554e-27	418301bp	418301bp	4.62751e-28	3.29295e-30	0.948547	0.00670513	0.0447482	4.54525e-28	8.26648e-30	0.922062	0.0167084	0.0612296	67	66	0.0164814	eQTL-only association (PP.H2=0.95)	eQTL-only association (PP.H2=0.92)	Weak / None
chr4:89204960-90204960	MMRN1	ENSG00000138722.10	Brain_Amygdala	chr4:89704960:G:A	2.819e-49	chr4:89704960:G:A	1.794e-64	chr4_89709914_C_T_B38	6.08083e-15	4954bp	4954bp	1.07148e-43	1.08744e-08	9.85318e-36	0.999999	1.00338e-06	3.58851e-58	1.08744e-08	3.29995e-50	0.999999	1.00339e-06	203	203	1.19592e-11	Distinct signals, different variants (PP.H3=1.00)	Distinct signals, different variants (PP.H3=1.00)	Weak / None
chr4:89204960-90204960	MMRN1	ENSG00000138722.10	Brain_Anterior_cingulate_cortex_BA24	chr4:89704960:G:A	2.819e-49	chr4:89704960:G:A	1.794e-64	chr4_89859871_T_G_B38	1.16995e-19	154911bp	154911bp	7.39064e-34	6.1714e-14	7.58526e-21	0.633025	0.366975	2.83141e-36	9.74342e-14	2.90597e-23	1	3.3053e-09	326	326	0.366975	Distinct signals, different variants (PP.H3=0.63)	Distinct signals, different variants (PP.H3=1.00)	Weak / None
chr4:89204960-90204960	MMRN1	ENSG00000138722.10	Brain_Caudate_basal_ganglia	chr4:89704960:G:A	2.819e-49	chr4:89704960:G:A	1.794e-64	chr4_89843470_A_G_B38	3.84176e-21	138510bp	138510bp	5.1616e-41	5.6565e-14	9.12507e-28	1	7.09273e-08	1.559e-48	5.6565e-14	2.75613e-35	1	1.65039e-12	305	305	7.09256e-08	Distinct signals, different variants (PP.H3=1.00)	Distinct signals, different variants (PP.H3=1.00)	Weak / None
chr4:89204960-90204960	MMRN1	ENSG00000138722.10	Brain_Cerebellar_Hemisphere	chr4:89704960:G:A	2.819e-49	chr4:89704960:G:A	1.794e-64	chr4_89859871_T_G_B38	2.3145e-25	154911bp	154911bp	1.5133e-39	3.93788e-19	3.297e-21	0.857795	0.142205	9.49558e-42	4.58994e-19	2.06878e-23	1	2.52349e-09	344	344	0.142205	Distinct signals, different variants (PP.H3=0.86)	Distinct signals, different variants (PP.H3=1.00)	Weak / None
chr4:89204960-90204960	MMRN1	ENSG00000138722.10	Brain_Cerebellum	chr4:89704960:G:A	2.819e-49	chr4:89704960:G:A	1.794e-64	chr4_89286659_A_G_B38	4.29554e-27	418301bp	418301bp	8.67992e-26	4.41348e-07	4.12179e-20	0.208789	0.79121	8.63933e-24	2.1042e-06	4.10251e-18	0.999211	0.000787328	244	244	0.790423	Suggestive colocalization (PP.H4=0.79)	Distinct signals, different variants (PP.H3=1.00)	Weak / None
chr4:89204960-90204960	MMRN1	ENSG00000138722.10	Brain_Cortex	chr4:89704960:G:A	2.819e-49	chr4:89704960:G:A	1.794e-64	chr4_89843470_A_G_B38	2.51173e-15	138510bp	138510bp	7.16659e-28	3.5282e-09	1.30729e-20	0.063423	0.936577	2.34604e-25	5.47943e-08	4.27953e-18	0.99953	0.000470059	202	202	0.936107	Strong colocalization (PP.H4=0.94)	Distinct signals, different variants (PP.H3=1.00)	Strong in Females only
chr4:89204960-90204960	MMRN1	ENSG00000138722.10	Brain_Frontal_Cortex_BA9	chr4:89704960:G:A	2.819e-49	chr4:89704960:G:A	1.794e-64	chr4_89843470_A_G_B38	6.52235e-24	138510bp	138510bp	5.99085e-39	1.55893e-18	2.95656e-21	0.769119	0.230881	4.19195e-41	2.02629e-18	2.06878e-23	1	2.00573e-09	318	318	0.230881	Distinct signals, different variants (PP.H3=0.77)	Distinct signals, different variants (PP.H3=1.00)	Weak / None
chr4:89204960-90204960	MMRN1	ENSG00000138722.10	Brain_Hippocampus	chr4:89704960:G:A	2.819e-49	chr4:89704960:G:A	1.794e-64	chr4_89843470_A_G_B38	1.98828e-21	138510bp	138510bp	1.03338e-36	2.63959e-16	3.14343e-21	0.802733	0.197267	6.80939e-39	3.28744e-16	2.07133e-23	1	2.06328e-09	294	294	0.197267	Distinct signals, different variants (PP.H3=0.80)	Distinct signals, different variants (PP.H3=1.00)	Weak / None
chr4:89204960-90204960	MMRN1	ENSG00000138722.10	Brain_Hypothalamus	chr4:89704960:G:A	2.819e-49	chr4:89704960:G:A	1.794e-64	chr4_89907740_A_G_B38	7.10655e-16	202780bp	202780bp	5.9897e-29	7.41446e-09	4.93724e-21	0.610777	0.389223	3.26169e-31	1.21316e-08	2.68858e-23	0.999999	1.11212e-06	183	183	0.389222	Distinct signals, different variants (PP.H3=0.61)	Distinct signals, different variants (PP.H3=1.00)	Weak / None
chr4:89204960-90204960	MMRN1	ENSG00000138722.10	Brain_Nucleus_accumbens_basal_ganglia	chr4:89704960:G:A	2.819e-49	chr4:89704960:G:A	1.794e-64	chr4_89709914_C_T_B38	1.10622e-17	4954bp	4954bp	1.14938e-31	2.9909e-11	3.10874e-21	0.808758	0.191242	7.64874e-34	3.69723e-11	2.06876e-23	0.99999	9.88388e-06	320	320	0.191232	Distinct signals, different variants (PP.H3=0.81)	Distinct signals, different variants (PP.H3=1.00)	Weak / None
chr4:89204960-90204960	MMRN1	ENSG00000138722.10	Brain_Putamen_basal_ganglia	chr4:89704960:G:A	2.819e-49	chr4:89704960:G:A	1.794e-64	chr4_89859871_T_G_B38	2.90601e-20	154911bp	154911bp	6.94289e-56	7.38332e-14	9.40348e-43	1	4.27878e-12	1.38022e-70	7.38332e-14	1.86937e-57	1	4.27878e-12	401	401	7.2361e-19	Distinct signals, different variants (PP.H3=1.00)	Distinct signals, different variants (PP.H3=1.00)	Weak / None
chr4:89204960-90204960	MMRN1	ENSG00000138722.10	Brain_Spinal_cord_cervical_c-1	chr4:89704960:G:A	2.819e-49	chr4:89704960:G:A	1.794e-64	chr4_89859871_T_G_B38	7.10077e-11	154911bp	154911bp	2.39128e-24	8.47691e-05	1.73544e-20	0.614815	0.3851	4.21012e-27	0.000136942	3.05544e-23	0.993834	0.00602868	88	88	0.379071	Distinct signals, different variants (PP.H3=0.61)	Distinct signals, different variants (PP.H3=0.99)	Weak / None
chr4:89204960-90204960	MMRN1	ENSG00000138722.10	Brain_Substantia_nigra	chr4:89704960:G:A	2.819e-49	chr4:89704960:G:A	1.794e-64	chr4_89843470_A_G_B38	7.21834e-13	138510bp	138510bp	4.46411e-26	2.1713e-07	1.23918e-20	0.0593319	0.940668	3.2939e-20	1.57364e-07	9.14342e-15	0.042725	0.957275	86	86	0.016607	Strong colocalization (PP.H4=0.94)	Strong colocalization (PP.H4=0.96)	Strong in Both
chr4:89204960-90204960	SNCA	ENSG00000145335.17	Brain_Caudate_basal_ganglia	chr4:89704960:G:A	2.819e-49	chr4:89704960:G:A	1.794e-64	chr4_89843470_A_G_B38	3.84176e-21	138510bp	138510bp	2.63314e-22	0.0160615	5.0065e-22	0.0295842	0.954354	3.14339e-25	0.0104292	5.97667e-25	0.0188588	0.970712	55	55	0.0163577	Strong colocalization (PP.H4=0.95)	Strong colocalization (PP.H4=0.97)	Strong in Both
chr4:89204960-90204960	SNCA	ENSG00000145335.17	Brain_Cerebellar_Hemisphere	chr4:89704960:G:A	2.819e-49	chr4:89704960:G:A	1.794e-64	chr4_89859871_T_G_B38	2.3145e-25	154911bp	154911bp	1.74023e-44	0.0185063	2.77912e-43	0.294855	0.686638	3.45951e-59	0.0185063	5.52477e-58	0.294855	0.686638	136	136	8.99281e-15	Suggestive colocalization (PP.H4=0.69)	Suggestive colocalization (PP.H4=0.69)	Weak / None
chr4:89204960-90204960	SNCA-AS1	ENSG00000247775.2	Brain_Anterior_cingulate_cortex_BA24	chr4:89704960:G:A	2.819e-49	chr4:89704960:G:A	1.794e-64	chr4_89859871_T_G_B38	1.16995e-19	154911bp	154911bp	2.40177e-39	0.000295533	4.74483e-36	0.583426	0.416279	8.97823e-54	0.000287582	1.7737e-50	0.567702	0.43201	158	158	0.0157314	Distinct signals, different variants (PP.H3=0.58)	Distinct signals, different variants (PP.H3=0.57)	Weak / None
chr4:89204960-90204960	SNCA-AS1	ENSG00000247775.2	Brain_Cerebellar_Hemisphere	chr4:89704960:G:A	2.819e-49	chr4:89704960:G:A	1.794e-64	chr4_89859871_T_G_B38	2.3145e-25	154911bp	154911bp	0.00362387	0.000951951	0.127202	0.032579	0.835643	0.025484	0.000761055	0.89452	0.0266614	0.0525731	80	80	0.78307	Strong colocalization (PP.H4=0.84)	eQTL-only association (PP.H2=0.89)	Strong in Females only
chr4:89204960-90204960	SNCA-AS1	ENSG00000247775.2	Brain_Cerebellum	chr4:89704960:G:A	2.819e-49	chr4:89704960:G:A	1.794e-64	chr4_89286659_A_G_B38	4.29554e-27	418301bp	418301bp	6.35793e-30	3.0775e-09	2.06594e-21	0.999999	6.67425e-07	2.10488e-22	3.0775e-09	6.83956e-14	0.999999	6.74942e-07	204	204	7.51681e-09	Distinct signals, different variants (PP.H3=1.00)	Distinct signals, different variants (PP.H3=1.00)	Weak / None
chr4:89204960-90204960	SNCA-AS1	ENSG00000247775.2	Brain_Cortex	chr4:89704960:G:A	2.819e-49	chr4:89704960:G:A	1.794e-64	chr4_89843470_A_G_B38	2.51173e-15	138510bp	138510bp	0.00149199	0.000392012	0.141928	0.0364713	0.819716	0.00788438	0.000463749	0.750018	0.0439174	0.197716	90	90	0.622	Strong colocalization (PP.H4=0.82)	eQTL-only association (PP.H2=0.75)	Strong in Females only
chr4:89204960-90204960	SNCA-AS1	ENSG00000247775.2	Brain_Frontal_Cortex_BA9	chr4:89704960:G:A	2.819e-49	chr4:89704960:G:A	1.794e-64	chr4_89843470_A_G_B38	6.52235e-24	138510bp	138510bp	0.00233475	0.000878629	0.262406	0.0981138	0.636267	0.00849768	0.000182472	0.955063	0.0204924	0.015764	75	75	0.620503	Suggestive colocalization (PP.H4=0.64)	eQTL-only association (PP.H2=0.96)	Weak / None
chr4:89204960-90204960	SNCA-AS1	ENSG00000247775.2	Brain_Spinal_cord_cervical_c-1	chr4:89704960:G:A	2.819e-49	chr4:89704960:G:A	1.794e-64	chr4_89859871_T_G_B38	7.10077e-11	154911bp	154911bp	0.0066646	0.00184051	0.16681	0.0452871	0.779398	8.59821e-05	0.0107143	0.00215207	0.267452	0.719596	113	113	0.0598021	Suggestive colocalization (PP.H4=0.78)	Suggestive colocalization (PP.H4=0.72)	Weak / None
chr5:60494859-61494859	DEPDC1B	ENSG00000035499.13	Brain_Cerebellar_Hemisphere	chr5:60994859:G:A	1.565e-15	chr5:61188086:G:A	6.756e-18	chr5_60681590_C_A_B38	1.53896e-19	313269bp	506496bp	7.79301e-14	2.28403e-11	0.00339743	0.995743	0.000859832	2.44663e-15	2.29237e-11	0.000106707	0.999791	0.00010193	747	749	0.000757902	Distinct signals, different variants (PP.H3=1.00)	Distinct signals, different variants (PP.H3=1.00)	Weak / None
chr5:60494859-61494859	DEPDC1B	ENSG00000035499.13	Brain_Cerebellum	chr5:60994859:G:A	1.565e-15	chr5:61188086:G:A	6.756e-18	chr5_60836142_C_CAT_B38	1.80821e-16	158717bp	351944bp	2.30265e-13	6.74875e-11	0.00337092	0.987959	0.00867042	7.2813e-15	6.82222e-11	0.000106625	0.999025	0.00086823	679	680	0.00780219	Distinct signals, different variants (PP.H3=0.99)	Distinct signals, different variants (PP.H3=1.00)	Weak / None
chr5:60494859-61494859	DEPDC1B	ENSG00000035499.13	Brain_Spinal_cord_cervical_c-1	chr5:60994859:G:A	1.565e-15	chr5:61188086:G:A	6.756e-18	chr5_60713687_A_C_B38	5.37802e-24	281172bp	474399bp	6.45842e-27	4.34636e-25	0.0146251	0.984235	0.00114021	1.47011e-28	4.41371e-25	0.000332907	0.999486	0.000181057	479	479	0.000959149	Distinct signals, different variants (PP.H3=0.98)	Distinct signals, different variants (PP.H3=1.00)	Weak / None
chr5:60494859-61494859	DEPDC1B	ENSG00000035499.13	Brain_Substantia_nigra	chr5:60994859:G:A	1.565e-15	chr5:61188086:G:A	6.756e-18	chr5_60739593_C_G_B38	4.50847e-07	255266bp	448493bp	0.00298003	2.31855e-05	0.934602	0.0072163	0.0551782	0.00272724	7.40988e-05	0.855322	0.0231202	0.118757	119	119	0.0635787	eQTL-only association (PP.H2=0.93)	eQTL-only association (PP.H2=0.86)	Weak / None
chr5:60494859-61494859	ELOVL7	ENSG00000164181.14	Brain_Cerebellar_Hemisphere	chr5:60994859:G:A	1.565e-15	chr5:61188086:G:A	6.756e-18	chr5_60681590_C_A_B38	1.53896e-19	313269bp	506496bp	7.58725e-09	3.55793e-09	0.218869	0.101956	0.679174	9.46569e-09	1.12026e-08	0.27311	0.32282	0.404071	272	273	0.275104	Suggestive colocalization (PP.H4=0.68)	Suggestive colocalization (PP.H4=0.40)	Weak / None
chr5:60494859-61494859	ELOVL7	ENSG00000164181.14	Brain_Cerebellum	chr5:60994859:G:A	1.565e-15	chr5:61188086:G:A	6.756e-18	chr5_60836142_C_CAT_B38	1.80821e-16	158717bp	351944bp	5.97615e-05	7.61283e-06	0.570374	0.0723009	0.357257	1.86529e-07	0.000104151	0.00178388	0.996047	0.00206476	111	112	0.355192	eQTL-only association (PP.H2=0.57)	Distinct signals, different variants (PP.H3=1.00)	Weak / None
chr5:60494859-61494859	ELOVL7	ENSG00000164181.14	Brain_Spinal_cord_cervical_c-1	chr5:60994859:G:A	1.565e-15	chr5:61188086:G:A	6.756e-18	chr5_60713687_A_C_B38	5.37802e-24	281172bp	474399bp	0.000365142	0.00051046	0.109231	0.151965	0.737928	0.000142833	0.000590442	0.0427281	0.175849	0.78069	303	303	0.0427618	Suggestive colocalization (PP.H4=0.74)	Suggestive colocalization (PP.H4=0.78)	Weak / None
chr5:60494859-61494859	ENSG00000287434	ENSG00000287434.1	Brain_Cerebellar_Hemisphere	chr5:60994859:G:A	1.565e-15	chr5:61188086:G:A	6.756e-18	chr5_60681590_C_A_B38	1.53896e-19	313269bp	506496bp	1.01287e-22	8.28611e-17	1.22237e-06	0.999999	1.60565e-07	6.06758e-27	8.2793e-17	7.32861e-11	1	4.12878e-11	734	736	1.60523e-07	Distinct signals, different variants (PP.H3=1.00)	Distinct signals, different variants (PP.H3=1.00)	Weak / None
chr5:60494859-61494859	ENSG00000287434	ENSG00000287434.1	Brain_Cerebellum	chr5:60994859:G:A	1.565e-15	chr5:61188086:G:A	6.756e-18	chr5_60836142_C_CAT_B38	1.80821e-16	158717bp	351944bp	3.68875e-16	4.46068e-09	8.26935e-08	0.999984	1.56403e-05	8.0012e-21	4.45933e-09	1.79426e-12	1	1.80983e-07	555	556	1.54594e-05	Distinct signals, different variants (PP.H3=1.00)	Distinct signals, different variants (PP.H3=1.00)	Weak / None
chr5:60494859-61494859	ENSG00000287434	ENSG00000287434.1	Brain_Hippocampus	chr5:60994859:G:A	1.565e-15	chr5:61188086:G:A	6.756e-18	chr5_60519604_G_GA_B38	4.3691e-06	475255bp	668482bp	0.0030347	0.00605604	0.0050587	0.00911839	0.976732	0.000432662	0.00973359	0.000721226	0.0152516	0.973861	85	85	0.0028712	Strong colocalization (PP.H4=0.98)	Strong colocalization (PP.H4=0.97)	Strong in Both
chr5:60494859-61494859	ENSG00000287434	ENSG00000287434.1	Brain_Nucleus_accumbens_basal_ganglia	chr5:60994859:G:A	1.565e-15	chr5:61188086:G:A	6.756e-18	chr5_60765659_C_T_B38	1.1234e-09	229200bp	422427bp	1.33432e-07	3.90794e-05	0.00241521	0.707072	0.290474	4.194e-09	3.92935e-05	7.59343e-05	0.711136	0.288749	475	476	0.00172532	Distinct signals, different variants (PP.H3=0.71)	Distinct signals, different variants (PP.H3=0.71)	Weak / None
chr5:60494859-61494859	ERCC8	ENSG00000049167.16	Brain_Frontal_Cortex_BA9	chr5:60994859:G:A	1.565e-15	chr5:61188086:G:A	6.756e-18	chr5_60521310_G_A_B38	2.48895e-23	473549bp	666776bp	1.75596e-12	0.012091	3.84945e-11	0.264338	0.72357	7.39927e-14	0.0175767	1.62209e-12	0.384723	0.597701	187	187	0.12587	Suggestive colocalization (PP.H4=0.72)	Suggestive colocalization (PP.H4=0.60)	Weak / None
chr5:60494859-61494859	ERCC8	ENSG00000049167.16	Brain_Hypothalamus	chr5:60994859:G:A	1.565e-15	chr5:61188086:G:A	6.756e-18	chr5_60956962_C_CTT_B38	7.44624e-07	37897bp	231124bp	0.0402344	0.0127659	0.40383	0.127715	0.415454	0.085142	0.000929678	0.854565	0.00928104	0.0500825	102	102	0.365372	Suggestive colocalization (PP.H4=0.42)	eQTL-only association (PP.H2=0.85)	Weak / None
chr5:60494859-61494859	ERCC8	ENSG00000049167.16	Brain_Putamen_basal_ganglia	chr5:60994859:G:A	1.565e-15	chr5:61188086:G:A	6.756e-18	chr5_61033797_C_T_B38	4.47893e-08	38938bp	154289bp	6.33489e-13	0.00431258	1.08558e-11	0.0729796	0.922708	7.89148e-14	0.00408268	1.35232e-12	0.0690357	0.926882	135	135	0.0041738	Strong colocalization (PP.H4=0.92)	Strong colocalization (PP.H4=0.93)	Strong in Both
chr5:60494859-61494859	KRT8P31	ENSG00000250148.1	Brain_Cerebellar_Hemisphere	chr5:60994859:G:A	1.565e-15	chr5:61188086:G:A	6.756e-18	chr5_60681590_C_A_B38	1.53896e-19	313269bp	506496bp	0.00226272	0.00120363	0.591104	0.314339	0.0910902	0.000881641	0.00236456	0.230316	0.617558	0.148879	215	215	0.0577891	eQTL-only association (PP.H2=0.59)	Distinct signals, different variants (PP.H3=0.62)	Weak / None
chr5:60494859-61494859	KRT8P31	ENSG00000250148.1	Brain_Cerebellum	chr5:60994859:G:A	1.565e-15	chr5:61188086:G:A	6.756e-18	chr5_60836142_C_CAT_B38	1.80821e-16	158717bp	351944bp	2.86496e-06	5.62059e-07	0.794863	0.15589	0.0492442	1.96033e-06	1.38026e-06	0.543879	0.382868	0.0732494	185	185	0.0240052	eQTL-only association (PP.H2=0.79)	eQTL-only association (PP.H2=0.54)	Weak / None
chr5:60494859-61494859	NDUFAF2	ENSG00000164182.12	Brain_Anterior_cingulate_cortex_BA24	chr5:60994859:G:A	1.565e-15	chr5:61188086:G:A	6.756e-18	chr5_60531952_G_A_B38	2.08131e-12	462907bp	656134bp	2.17354e-05	0.00473208	0.000220428	0.0470419	0.947984	7.36175e-07	0.00472457	7.46585e-06	0.0469654	0.948302	91	91	0.000317972	Strong colocalization (PP.H4=0.95)	Strong colocalization (PP.H4=0.95)	Strong in Both
chr5:60494859-61494859	NDUFAF2	ENSG00000164182.12	Brain_Caudate_basal_ganglia	chr5:60994859:G:A	1.565e-15	chr5:61188086:G:A	6.756e-18	chr5_60923095_T_TG_B38	8.6515e-08	71764bp	264991bp	3.47975e-07	0.000101584	0.00023003	0.0662188	0.933449	1.16197e-08	0.000108832	7.68348e-06	0.0710355	0.928848	282	283	0.00460131	Strong colocalization (PP.H4=0.93)	Strong colocalization (PP.H4=0.93)	Strong in Both
chr5:60494859-61494859	NDUFAF2	ENSG00000164182.12	Brain_Cortex	chr5:60994859:G:A	1.565e-15	chr5:61188086:G:A	6.756e-18	chr5_60521310_G_A_B38	3.03785e-11	473549bp	666776bp	8.14976e-07	0.000237881	0.000281144	0.0811442	0.918336	2.55505e-08	0.000239331	8.8165e-06	0.0816656	0.918086	333	334	0.000249829	Strong colocalization (PP.H4=0.92)	Strong colocalization (PP.H4=0.92)	Strong in Both
chr5:60494859-61494859	NDUFAF2	ENSG00000164182.12	Brain_Frontal_Cortex_BA9	chr5:60994859:G:A	1.565e-15	chr5:61188086:G:A	6.756e-18	chr5_60521310_G_A_B38	2.48895e-23	473549bp	666776bp	5.12529e-08	1.50201e-05	0.000310724	0.0901506	0.909524	1.65488e-09	1.55054e-05	1.0034e-05	0.0931066	0.906868	420	421	0.00265566	Strong colocalization (PP.H4=0.91)	Strong colocalization (PP.H4=0.91)	Strong in Both
chr5:60494859-61494859	NDUFAF2	ENSG00000164182.12	Brain_Hippocampus	chr5:60994859:G:A	1.565e-15	chr5:61188086:G:A	6.756e-18	chr5_60519604_G_GA_B38	4.3691e-06	475255bp	668482bp	1.91817e-05	0.00436653	0.000216328	0.048298	0.9471	6.33269e-07	0.00452576	7.14191e-06	0.0500955	0.945371	90	90	0.00172901	Strong colocalization (PP.H4=0.95)	Strong colocalization (PP.H4=0.95)	Strong in Both
chr5:60494859-61494859	NDUFAF2	ENSG00000164182.12	Brain_Hypothalamus	chr5:60994859:G:A	1.565e-15	chr5:61188086:G:A	6.756e-18	chr5_60956962_C_CTT_B38	7.44624e-07	37897bp	231124bp	1.6085e-06	0.000460344	0.000151851	0.0425021	0.956884	5.20597e-08	0.000483123	4.91472e-06	0.0446546	0.954857	167	167	0.00202679	Strong colocalization (PP.H4=0.96)	Strong colocalization (PP.H4=0.95)	Strong in Both
chr5:60494859-61494859	NDUFAF2	ENSG00000164182.12	Brain_Nucleus_accumbens_basal_ganglia	chr5:60994859:G:A	1.565e-15	chr5:61188086:G:A	6.756e-18	chr5_60765659_C_T_B38	1.1234e-09	229200bp	422427bp	6.62749e-08	1.94183e-05	0.0003279	0.0951689	0.904484	2.06692e-09	1.93659e-05	1.02275e-05	0.094921	0.905049	386	387	0.000565701	Strong colocalization (PP.H4=0.90)	Strong colocalization (PP.H4=0.91)	Strong in Both
chr5:60494859-61494859	NDUFAF2	ENSG00000164182.12	Brain_Putamen_basal_ganglia	chr5:60994859:G:A	1.565e-15	chr5:61188086:G:A	6.756e-18	chr5_61033797_C_T_B38	4.47893e-08	38938bp	154289bp	9.85695e-08	2.88834e-05	0.000240486	0.0695384	0.930192	3.1226e-09	2.92571e-05	7.61905e-06	0.0704569	0.929506	448	449	0.00068584	Strong colocalization (PP.H4=0.93)	Strong colocalization (PP.H4=0.93)	Strong in Both
chr5:60494859-61494859	NDUFAF2	ENSG00000164182.12	Brain_Spinal_cord_cervical_c-1	chr5:60994859:G:A	1.565e-15	chr5:61188086:G:A	6.756e-18	chr5_60713687_A_C_B38	5.37802e-24	281172bp	474399bp	0.00817918	1.23202e-05	0.982292	0.00147156	0.00804496	0.00806046	2.2258e-05	0.968034	0.00265188	0.0212318	145	145	0.0131869	eQTL-only association (PP.H2=0.98)	eQTL-only association (PP.H2=0.97)	Weak / None
chr5:60494859-61494859	NDUFAF2	ENSG00000164182.12	Brain_Substantia_nigra	chr5:60994859:G:A	1.565e-15	chr5:61188086:G:A	6.756e-18	chr5_60739593_C_G_B38	4.50847e-07	255266bp	448493bp	4.69949e-06	0.00104101	0.000237942	0.051761	0.946955	1.60063e-07	0.00101474	8.10421e-06	0.0504295	0.948548	130	130	0.00159222	Strong colocalization (PP.H4=0.95)	Strong colocalization (PP.H4=0.95)	Strong in Both
chr5:60494859-61494859	PART1	ENSG00000152931.9	Brain_Anterior_cingulate_cortex_BA24	chr5:60994859:G:A	1.565e-15	chr5:61188086:G:A	6.756e-18	chr5_60531952_G_A_B38	2.08131e-12	462907bp	656134bp	1.07375e-07	0.000134683	0.000786214	0.986156	0.0129232	3.07984e-09	0.000132199	2.25511e-05	0.967949	0.0318965	346	346	0.0189733	Distinct signals, different variants (PP.H3=0.99)	Distinct signals, different variants (PP.H3=0.97)	Weak / None
chr5:60494859-61494859	PART1	ENSG00000152931.9	Brain_Cortex	chr5:60994859:G:A	1.565e-15	chr5:61188086:G:A	6.756e-18	chr5_60521310_G_A_B38	3.03785e-11	473549bp	666776bp	0.00105432	0.00145644	0.384911	0.531636	0.0809422	8.07539e-07	0.00217001	0.000294817	0.792023	0.205511	328	328	0.124569	Distinct signals, different variants (PP.H3=0.53)	Distinct signals, different variants (PP.H3=0.79)	Weak / None
chr5:60494859-61494859	PART1	ENSG00000152931.9	Brain_Frontal_Cortex_BA9	chr5:60994859:G:A	1.565e-15	chr5:61188086:G:A	6.756e-18	chr5_60521310_G_A_B38	2.48895e-23	473549bp	666776bp	3.76818e-18	1.33429e-14	0.00028233	0.999709	8.98215e-06	1.79133e-19	1.32905e-14	1.34781e-05	0.999986	2.98323e-07	518	519	8.68383e-06	Distinct signals, different variants (PP.H3=1.00)	Distinct signals, different variants (PP.H3=1.00)	Weak / None
chr5:60494859-61494859	SMIM15-AS1	ENSG00000251279.2	Brain_Cerebellum	chr5:60994859:G:A	1.565e-15	chr5:61188086:G:A	6.756e-18	chr5_60836142_C_CAT_B38	1.80821e-16	158717bp	351944bp	3.66131e-06	0.00106098	0.00100097	0.289354	0.708581	1.34025e-07	0.00120871	3.66414e-05	0.329783	0.668971	210	210	0.0396092	Suggestive colocalization (PP.H4=0.71)	Suggestive colocalization (PP.H4=0.67)	Weak / None
chr5:75820134-76820134	F2R	ENSG00000181104.7	Brain_Putamen_basal_ganglia	chr5:76303780:C:A	2.135e-08	chr5:76320134:A:G	1.413e-08	chr5_76819138_C_T_B38	1.49039e-15	515358bp	499004bp	0.0402566	4.63305e-05	0.945543	0.00107513	0.0130794	0.0397087	7.6985e-05	0.932673	0.00178246	0.0257587	58	58	0.0126793	eQTL-only association (PP.H2=0.95)	eQTL-only association (PP.H2=0.93)	Weak / None
chr5:75820134-76820134	F2RL1	ENSG00000164251.5	Brain_Amygdala	chr5:76303780:C:A	2.135e-08	chr5:76320134:A:G	1.413e-08	chr5_76803452_T_C_B38	8.87355e-10	499672bp	483318bp	1.54488e-05	3.27382e-08	0.957536	0.00198869	0.0404601	1.50247e-05	6.27757e-08	0.931247	0.003826	0.0649118	64	64	0.0244517	eQTL-only association (PP.H2=0.96)	eQTL-only association (PP.H2=0.93)	Weak / None
chr5:75820134-76820134	F2RL1	ENSG00000164251.5	Brain_Anterior_cingulate_cortex_BA24	chr5:76303780:C:A	2.135e-08	chr5:76320134:A:G	1.413e-08	chr5_76812427_C_A_B38	1.14547e-21	508647bp	492293bp	1.00712e-20	5.31433e-23	0.925349	0.00481302	0.0698375	1.03509e-20	5.9887e-23	0.947974	0.00543807	0.0465876	158	157	0.0232499	eQTL-only association (PP.H2=0.93)	eQTL-only association (PP.H2=0.95)	Weak / None
chr5:75820134-76820134	F2RL1	ENSG00000164251.5	Brain_Caudate_basal_ganglia	chr5:76303780:C:A	2.135e-08	chr5:76320134:A:G	1.413e-08	chr5_76819138_C_T_B38	9.1959e-11	515358bp	499004bp	5.79e-06	2.11673e-08	0.930144	0.00333394	0.0665158	5.91151e-06	3.17487e-08	0.949665	0.00505505	0.0452742	126	126	0.0212416	eQTL-only association (PP.H2=0.93)	eQTL-only association (PP.H2=0.95)	Weak / None
chr5:75820134-76820134	F2RL1	ENSG00000164251.5	Brain_Cortex	chr5:76303780:C:A	2.135e-08	chr5:76320134:A:G	1.413e-08	chr5_76812163_C_T_B38	8.15042e-18	508383bp	492029bp	1.13775e-14	2.97189e-17	0.942069	0.00240522	0.0555259	1.14024e-14	5.90079e-17	0.944125	0.00483485	0.0510399	107	107	0.00448607	eQTL-only association (PP.H2=0.94)	eQTL-only association (PP.H2=0.94)	Weak / None
chr5:75820134-76820134	F2RL1	ENSG00000164251.5	Brain_Frontal_Cortex_BA9	chr5:76303780:C:A	2.135e-08	chr5:76320134:A:G	1.413e-08	chr5_76819138_C_T_B38	1.55362e-26	515358bp	499004bp	8.31594e-27	4.73042e-29	0.942897	0.00531177	0.0517915	8.28268e-27	1.79817e-28	0.936935	0.0202981	0.0427667	181	180	0.00902478	eQTL-only association (PP.H2=0.94)	eQTL-only association (PP.H2=0.94)	Weak / None
chr5:75820134-76820134	F2RL1	ENSG00000164251.5	Brain_Hippocampus	chr5:76303780:C:A	2.135e-08	chr5:76320134:A:G	1.413e-08	chr5_76819138_C_T_B38	1.02538e-07	515358bp	499004bp	0.008192	1.20127e-05	0.939535	0.00132679	0.050934	0.00815155	1.8876e-05	0.934896	0.00211005	0.0548234	53	53	0.00388942	eQTL-only association (PP.H2=0.94)	eQTL-only association (PP.H2=0.93)	Weak / None
chr5:75820134-76820134	F2RL1	ENSG00000164251.5	Brain_Nucleus_accumbens_basal_ganglia	chr5:76303780:C:A	2.135e-08	chr5:76320134:A:G	1.413e-08	chr5_76819138_C_T_B38	5.45149e-13	515358bp	499004bp	2.43147e-08	7.67035e-11	0.932271	0.00287611	0.064853	2.48121e-08	1.24942e-10	0.951341	0.00474662	0.0439121	105	105	0.0209409	eQTL-only association (PP.H2=0.93)	eQTL-only association (PP.H2=0.95)	Weak / None
chr5:75820134-76820134	F2RL1	ENSG00000164251.5	Brain_Putamen_basal_ganglia	chr5:76303780:C:A	2.135e-08	chr5:76320134:A:G	1.413e-08	chr5_76819138_C_T_B38	1.49039e-15	515358bp	499004bp	8.39928e-12	2.45571e-14	0.909042	0.00256939	0.0883881	8.82739e-12	4.70738e-14	0.955377	0.00505516	0.039568	120	120	0.0488201	eQTL-only association (PP.H2=0.91)	eQTL-only association (PP.H2=0.96)	Weak / None
chr5:75820134-76820134	F2RL2	ENSG00000164220.7	Brain_Frontal_Cortex_BA9	chr5:76303780:C:A	2.135e-08	chr5:76320134:A:G	1.413e-08	chr5_76819138_C_T_B38	1.55362e-26	515358bp	499004bp	1.01657e-06	1.43311e-09	0.990744	0.00138883	0.0078665	1.00194e-06	1.80461e-09	0.982614	0.00175417	0.0156305	116	117	0.00776401	eQTL-only association (PP.H2=0.99)	eQTL-only association (PP.H2=0.98)	Weak / None
chr5:75820134-76820134	SV2C	ENSG00000122012.14	Brain_Cortex	chr5:76303780:C:A	2.135e-08	chr5:76320134:A:G	1.413e-08	chr5_76812163_C_T_B38	8.15042e-18	508383bp	492029bp	0.000123158	8.02833e-08	0.990388	0.000636757	0.00885164	0.000119935	6.85681e-08	0.991493	0.000559021	0.00782761	70	71	0.00102404	eQTL-only association (PP.H2=0.99)	eQTL-only association (PP.H2=0.99)	Weak / None
chr5:75820134-76820134	SV2C	ENSG00000122012.14	Brain_Frontal_Cortex_BA9	chr5:76303780:C:A	2.135e-08	chr5:76320134:A:G	1.413e-08	chr5_76819138_C_T_B38	1.55362e-26	515358bp	499004bp	2.71333e-08	1.80436e-11	0.990564	0.000649937	0.00878587	2.6628e-08	1.5513e-11	0.991749	0.000570094	0.00768091	71	72	0.00110496	eQTL-only association (PP.H2=0.99)	eQTL-only association (PP.H2=0.99)	Weak / None
chr6:32152425-33152425	AGER	ENSG00000204305.16	Brain_Frontal_Cortex_BA9	chr6:32604184:T:C	1.014e-20	chr6:32652425:G:A	1.097e-21	chr6_32558749_A_G_B38	3.31692e-60	45435bp	93676bp	0.00600911	0.0152208	0.0437748	0.110055	0.82494	0.000401376	0.0173945	0.00292392	0.125861	0.853419	76	76	0.0284792	Strong colocalization (PP.H4=0.82)	Strong colocalization (PP.H4=0.85)	Strong in Both
chr6:32152425-33152425	AGPAT1	ENSG00000204310.13	Brain_Amygdala	chr6:32604184:T:C	1.014e-20	chr6:32652425:G:A	1.097e-21	chr6_32666857_C_T_B38	1.24438e-38	62673bp	14432bp	0.0194387	0.000518042	0.910502	0.0242196	0.0453212	0.00503486	0.00602125	0.235831	0.281561	0.471552	426	426	0.42623	eQTL-only association (PP.H2=0.91)	Suggestive colocalization (PP.H4=0.47)	Weak / None
chr6:32152425-33152425	ATF6B	ENSG00000213676.13	Brain_Caudate_basal_ganglia	chr6:32604184:T:C	1.014e-20	chr6:32652425:G:A	1.097e-21	chr6_32659383_A_G_B38	2.80244e-63	55199bp	6958bp	1.54009e-30	1.14874e-15	1.34068e-15	1	5.76684e-14	3.18055e-31	1.14874e-15	2.76873e-16	1	5.82468e-14	1000	1000	5.78389e-16	Distinct signals, different variants (PP.H3=1.00)	Distinct signals, different variants (PP.H3=1.00)	Weak / None
chr6:32152425-33152425	ATF6B	ENSG00000213676.13	Brain_Cortex	chr6:32604184:T:C	1.014e-20	chr6:32652425:G:A	1.097e-21	chr6_32669186_C_A_B38	6.0477e-57	65002bp	16761bp	7.77207e-15	0.0014872	5.02611e-12	0.961719	0.0367934	3.29947e-15	0.00150057	2.13373e-12	0.970373	0.028126	128	128	0.00866744	Distinct signals, different variants (PP.H3=0.96)	Distinct signals, different variants (PP.H3=0.97)	Weak / None
chr6:32152425-33152425	ATF6B	ENSG00000213676.13	Brain_Frontal_Cortex_BA9	chr6:32604184:T:C	1.014e-20	chr6:32652425:G:A	1.097e-21	chr6_32558749_A_G_B38	3.31692e-60	45435bp	93676bp	0.000118325	0.0063647	0.00367272	0.196763	0.793082	0.00082608	0.0112689	0.0256409	0.349166	0.613098	60	60	0.179983	Suggestive colocalization (PP.H4=0.79)	Suggestive colocalization (PP.H4=0.61)	Weak / None
chr6:32152425-33152425	ATF6B	ENSG00000213676.13	Brain_Putamen_basal_ganglia	chr6:32604184:T:C	1.014e-20	chr6:32652425:G:A	1.097e-21	chr6_32655653_G_A_B38	2.48633e-54	51469bp	3228bp	3.56404e-11	1.1669e-09	0.0296287	0.970073	0.000298709	8.36252e-11	1.11842e-09	0.0695197	0.929773	0.000707681	201	201	0.000408972	Distinct signals, different variants (PP.H3=0.97)	Distinct signals, different variants (PP.H3=0.93)	Weak / None
chr6:32152425-33152425	ATF6B	ENSG00000213676.13	Brain_Spinal_cord_cervical_c-1	chr6:32604184:T:C	1.014e-20	chr6:32652425:G:A	1.097e-21	chr6_32571029_A_G_B38	4.558e-44	33155bp	81396bp	7.27678e-21	7.70534e-18	0.000943482	0.999049	7.9216e-06	3.1145e-20	7.68122e-18	0.00403815	0.995922	4.01033e-05	392	392	3.21817e-05	Distinct signals, different variants (PP.H3=1.00)	Distinct signals, different variants (PP.H3=1.00)	Weak / None
chr6:32152425-33152425	ATF6B	ENSG00000213676.13	Brain_Substantia_nigra	chr6:32604184:T:C	1.014e-20	chr6:32652425:G:A	1.097e-21	chr6_32659403_G_C_B38	2.40277e-41	55219bp	6978bp	0.000383679	1.75952e-05	0.946027	0.0433739	0.0101983	0.00039632	6.29497e-06	0.973229	0.0154474	0.0109207	319	316	0.000722332	eQTL-only association (PP.H2=0.95)	eQTL-only association (PP.H2=0.97)	Weak / None
chr6:32152425-33152425	BAG6	ENSG00000204463.14	Brain_Amygdala	chr6:32604184:T:C	1.014e-20	chr6:32652425:G:A	1.097e-21	chr6_32666857_C_T_B38	1.24438e-38	62673bp	14432bp	8.62369e-06	0.00618563	0.000673234	0.482389	0.510744	4.31648e-05	0.0062021	0.00336979	0.483679	0.506706	224	224	0.00403716	Suggestive colocalization (PP.H4=0.51)	Suggestive colocalization (PP.H4=0.51)	Weak / None
chr6:32152425-33152425	BAG6	ENSG00000204463.14	Brain_Anterior_cingulate_cortex_BA24	chr6:32604184:T:C	1.014e-20	chr6:32652425:G:A	1.097e-21	chr6_32667088_G_C_B38	4.22566e-47	62904bp	14663bp	6.77194e-20	7.33994e-05	9.19386e-16	0.996498	0.00342877	1.22314e-20	7.3407e-05	1.66058e-16	0.9966	0.00332633	499	499	0.000102439	Distinct signals, different variants (PP.H3=1.00)	Distinct signals, different variants (PP.H3=1.00)	Weak / None
chr6:32152425-33152425	BAG6	ENSG00000204463.14	Brain_Caudate_basal_ganglia	chr6:32604184:T:C	1.014e-20	chr6:32652425:G:A	1.097e-21	chr6_32659383_A_G_B38	2.80244e-63	55199bp	6958bp	5.60473e-13	0.0122253	3.77333e-12	0.0813994	0.906375	1.32024e-10	0.0219144	8.88837e-10	0.146706	0.83138	55	55	0.0749954	Strong colocalization (PP.H4=0.91)	Strong colocalization (PP.H4=0.83)	Strong in Both
chr6:32152425-33152425	BAG6	ENSG00000204463.14	Brain_Cerebellum	chr6:32604184:T:C	1.014e-20	chr6:32652425:G:A	1.097e-21	chr6_33146846_G_T_B38	9.43439e-49	542662bp	494421bp	2.73995e-18	0.0030343	6.69065e-16	0.740686	0.25628	5.03915e-19	0.00305687	1.2305e-16	0.746201	0.250742	350	350	0.00553764	Distinct signals, different variants (PP.H3=0.74)	Distinct signals, different variants (PP.H3=0.75)	Weak / None
chr6:32152425-33152425	BAG6	ENSG00000204463.14	Brain_Cortex	chr6:32604184:T:C	1.014e-20	chr6:32652425:G:A	1.097e-21	chr6_32669186_C_A_B38	6.0477e-57	65002bp	16761bp	3.12276e-18	0.00337975	8.05516e-16	0.871681	0.124939	5.67274e-19	0.0033786	1.46328e-16	0.871385	0.125236	334	334	0.000297147	Distinct signals, different variants (PP.H3=0.87)	Distinct signals, different variants (PP.H3=0.87)	Weak / None
chr6:32152425-33152425	BAG6	ENSG00000204463.14	Brain_Frontal_Cortex_BA9	chr6:32604184:T:C	1.014e-20	chr6:32652425:G:A	1.097e-21	chr6_32558749_A_G_B38	3.31692e-60	45435bp	93676bp	7.15148e-12	0.0171264	2.13887e-10	0.511746	0.471128	2.27526e-08	0.0170393	6.80486e-07	0.509136	0.473824	284	284	0.00269599	Distinct signals, different variants (PP.H3=0.51)	Distinct signals, different variants (PP.H3=0.51)	Weak / None
chr6:32152425-33152425	BAG6	ENSG00000204463.14	Brain_Hippocampus	chr6:32604184:T:C	1.014e-20	chr6:32652425:G:A	1.097e-21	chr6_32558749_A_G_B38	7.27126e-59	45435bp	93676bp	9.62373e-13	0.0159826	8.46209e-12	0.13969	0.844327	8.42081e-11	0.0138149	7.40437e-10	0.120608	0.865577	112	112	0.0212502	Strong colocalization (PP.H4=0.84)	Strong colocalization (PP.H4=0.87)	Strong in Both
chr6:32152425-33152425	BAG6	ENSG00000204463.14	Brain_Nucleus_accumbens_basal_ganglia	chr6:32604184:T:C	1.014e-20	chr6:32652425:G:A	1.097e-21	chr6_32558713_T_G_B38	5.29266e-56	45471bp	93712bp	6.87151e-13	0.00785098	1.70735e-11	0.194274	0.797875	8.38776e-11	0.0119394	2.08409e-09	0.295963	0.692097	241	241	0.105778	Suggestive colocalization (PP.H4=0.80)	Suggestive colocalization (PP.H4=0.69)	Weak / None
chr6:32152425-33152425	BAG6	ENSG00000204463.14	Brain_Spinal_cord_cervical_c-1	chr6:32604184:T:C	1.014e-20	chr6:32652425:G:A	1.097e-21	chr6_32571029_A_G_B38	4.558e-44	33155bp	81396bp	2.11923e-14	0.00409836	1.30756e-12	0.252125	0.743777	2.99796e-14	0.0041352	1.84974e-12	0.2544	0.741465	250	250	0.00231179	Suggestive colocalization (PP.H4=0.74)	Suggestive colocalization (PP.H4=0.74)	Weak / None
chr6:32152425-33152425	BRD2	ENSG00000204256.14	Brain_Anterior_cingulate_cortex_BA24	chr6:32604184:T:C	1.014e-20	chr6:32652425:G:A	1.097e-21	chr6_32667088_G_C_B38	4.22566e-47	62904bp	14663bp	4.92097e-05	2.87529e-07	0.922007	0.0053146	0.0726285	3.18e-05	2.09548e-05	0.595815	0.392604	0.0115279	58	58	0.0611006	eQTL-only association (PP.H2=0.92)	eQTL-only association (PP.H2=0.60)	Weak / None
chr6:32152425-33152425	BRD2	ENSG00000204256.14	Brain_Caudate_basal_ganglia	chr6:32604184:T:C	1.014e-20	chr6:32652425:G:A	1.097e-21	chr6_32659383_A_G_B38	2.80244e-63	55199bp	6958bp	0.143425	0.000554645	0.806117	0.00307054	0.046833	0.147508	0.000211059	0.829066	0.0011642	0.0220502	65	65	0.0247829	eQTL-only association (PP.H2=0.81)	eQTL-only association (PP.H2=0.83)	Weak / None
chr6:32152425-33152425	BRD2	ENSG00000204256.14	Brain_Cerebellar_Hemisphere	chr6:32604184:T:C	1.014e-20	chr6:32652425:G:A	1.097e-21	chr6_32946949_G_C_B38	5.56023e-65	342765bp	294524bp	2.76258e-06	1.20094e-08	0.907993	0.00385905	0.0881448	2.96598e-08	1.44944e-07	0.00974848	0.0466961	0.943555	74	74	0.85541	eQTL-only association (PP.H2=0.91)	Strong colocalization (PP.H4=0.94)	Strong in Males only
chr6:32152425-33152425	BRD2	ENSG00000204256.14	Brain_Cerebellum	chr6:32604184:T:C	1.014e-20	chr6:32652425:G:A	1.097e-21	chr6_33146846_G_T_B38	9.43439e-49	542662bp	494421bp	7.01478e-13	1.22985e-14	0.901231	0.0157176	0.0830514	1.26403e-14	7.57268e-14	0.0162398	0.0964034	0.887357	197	197	0.804305	eQTL-only association (PP.H2=0.90)	Strong colocalization (PP.H4=0.89)	Strong in Males only
chr6:32152425-33152425	BRD2	ENSG00000204256.14	Brain_Cortex	chr6:32604184:T:C	1.014e-20	chr6:32652425:G:A	1.097e-21	chr6_32669186_C_A_B38	6.0477e-57	65002bp	16761bp	0.000429889	3.51671e-06	0.91745	0.00743052	0.074686	0.000460711	8.92431e-07	0.983229	0.00189017	0.0144194	109	109	0.0602666	eQTL-only association (PP.H2=0.92)	eQTL-only association (PP.H2=0.98)	Weak / None
chr6:32152425-33152425	BRD2	ENSG00000204256.14	Brain_Frontal_Cortex_BA9	chr6:32604184:T:C	1.014e-20	chr6:32652425:G:A	1.097e-21	chr6_32558749_A_G_B38	3.31692e-60	45435bp	93676bp	1.60381e-08	4.84041e-10	0.901453	0.0271351	0.0714121	1.7215e-08	3.44155e-10	0.9676	0.0193309	0.0130688	315	315	0.0583433	eQTL-only association (PP.H2=0.90)	eQTL-only association (PP.H2=0.97)	Weak / None
chr6:32152425-33152425	BRD2	ENSG00000204256.14	Brain_Hippocampus	chr6:32604184:T:C	1.014e-20	chr6:32652425:G:A	1.097e-21	chr6_32558749_A_G_B38	7.27126e-59	45435bp	93676bp	5.95076e-07	1.32276e-08	0.905613	0.0200561	0.0743302	6.43481e-07	3.91006e-09	0.979279	0.00593572	0.0147849	136	136	0.0595454	eQTL-only association (PP.H2=0.91)	eQTL-only association (PP.H2=0.98)	Weak / None
chr6:32152425-33152425	BRD2	ENSG00000204256.14	Brain_Nucleus_accumbens_basal_ganglia	chr6:32604184:T:C	1.014e-20	chr6:32652425:G:A	1.097e-21	chr6_32558713_T_G_B38	5.29266e-56	45471bp	93712bp	0.000230599	1.56663e-06	0.975097	0.00660648	0.0180648	0.000200066	3.31222e-05	0.845988	0.140045	0.0137334	110	110	0.00433141	eQTL-only association (PP.H2=0.98)	eQTL-only association (PP.H2=0.85)	Weak / None
chr6:32152425-33152425	BTNL2	ENSG00000204290.11	Brain_Amygdala	chr6:32604184:T:C	1.014e-20	chr6:32652425:G:A	1.097e-21	chr6_32666857_C_T_B38	1.24438e-38	62673bp	14432bp	2.32849e-06	2.3105e-07	0.856151	0.0848947	0.058952	5.29031e-07	2.04083e-06	0.194517	0.750329	0.0551514	594	594	0.00380058	eQTL-only association (PP.H2=0.86)	Distinct signals, different variants (PP.H3=0.75)	Weak / None
chr6:32152425-33152425	BTNL2	ENSG00000204290.11	Brain_Anterior_cingulate_cortex_BA24	chr6:32604184:T:C	1.014e-20	chr6:32652425:G:A	1.097e-21	chr6_32667088_G_C_B38	4.22566e-47	62904bp	14663bp	0.00449005	0.000455832	0.795216	0.0806116	0.119226	0.000558521	0.0020877	0.0989176	0.369216	0.52922	466	466	0.409994	eQTL-only association (PP.H2=0.80)	Suggestive colocalization (PP.H4=0.53)	Weak / None
chr6:32152425-33152425	BTNL2	ENSG00000204290.11	Brain_Caudate_basal_ganglia	chr6:32604184:T:C	1.014e-20	chr6:32652425:G:A	1.097e-21	chr6_32659383_A_G_B38	2.80244e-63	55199bp	6958bp	6.91269e-18	5.95597e-09	1.16063e-09	1	4.45576e-07	2.62681e-17	5.95596e-09	4.41038e-09	0.999998	1.81707e-06	1160	1160	1.3715e-06	Distinct signals, different variants (PP.H3=1.00)	Distinct signals, different variants (PP.H3=1.00)	Weak / None
chr6:32152425-33152425	BTNL2	ENSG00000204290.11	Brain_Cortex	chr6:32604184:T:C	1.014e-20	chr6:32652425:G:A	1.097e-21	chr6_32669186_C_A_B38	6.0477e-57	65002bp	16761bp	0.000550072	0.000634613	0.431984	0.498307	0.0685242	1.13417e-05	0.000776553	0.00890691	0.609463	0.380842	569	569	0.312318	Distinct signals, different variants (PP.H3=0.50)	Distinct signals, different variants (PP.H3=0.61)	Weak / None
chr6:32152425-33152425	BTNL2	ENSG00000204290.11	Brain_Hippocampus	chr6:32604184:T:C	1.014e-20	chr6:32652425:G:A	1.097e-21	chr6_32558749_A_G_B38	7.27126e-59	45435bp	93676bp	4.29533e-11	6.06431e-10	0.0657263	0.927941	0.00633255	7.58836e-13	6.52423e-10	0.00116115	0.998324	0.000515158	1219	1219	0.00581739	Distinct signals, different variants (PP.H3=0.93)	Distinct signals, different variants (PP.H3=1.00)	Weak / None
chr6:32152425-33152425	BTNL2	ENSG00000204290.11	Brain_Nucleus_accumbens_basal_ganglia	chr6:32604184:T:C	1.014e-20	chr6:32652425:G:A	1.097e-21	chr6_32558713_T_G_B38	5.29266e-56	45471bp	93712bp	2.65101e-06	2.94851e-07	0.796955	0.0885245	0.114517	8.04951e-08	2.73774e-06	0.0241987	0.822875	0.152923	802	802	0.0384059	eQTL-only association (PP.H2=0.80)	Distinct signals, different variants (PP.H3=0.82)	Weak / None
chr6:32152425-33152425	BTNL2	ENSG00000204290.11	Brain_Putamen_basal_ganglia	chr6:32604184:T:C	1.014e-20	chr6:32652425:G:A	1.097e-21	chr6_32655653_G_A_B38	2.48633e-54	51469bp	3228bp	0.000119127	1.08972e-05	0.814557	0.0744012	0.110911	1.5344e-05	8.05333e-05	0.104918	0.55032	0.344666	552	552	0.233755	eQTL-only association (PP.H2=0.81)	Distinct signals, different variants (PP.H3=0.55)	Weak / None
chr6:32152425-33152425	C2	ENSG00000166278.15	Brain_Nucleus_accumbens_basal_ganglia	chr6:32604184:T:C	1.014e-20	chr6:32652425:G:A	1.097e-21	chr6_32558713_T_G_B38	5.29266e-56	45471bp	93712bp	0.000398855	0.00236816	0.130376	0.774001	0.0928552	0.00114704	0.000720643	0.374939	0.235173	0.38802	149	149	0.295165	Distinct signals, different variants (PP.H3=0.77)	Suggestive colocalization (PP.H4=0.39)	Weak / None
chr6:32152425-33152425	C4A	ENSG00000244731.8	Brain_Amygdala	chr6:32604184:T:C	1.014e-20	chr6:32652425:G:A	1.097e-21	chr6_32666857_C_T_B38	1.24438e-38	62673bp	14432bp	6.6409e-11	1.24026e-07	0.000535102	0.999357	0.000107307	1.05696e-07	1.6334e-08	0.85166	0.131597	0.016743	454	454	0.0166357	Distinct signals, different variants (PP.H3=1.00)	eQTL-only association (PP.H2=0.85)	Weak / None
chr6:32152425-33152425	C4A	ENSG00000244731.8	Brain_Anterior_cingulate_cortex_BA24	chr6:32604184:T:C	1.014e-20	chr6:32652425:G:A	1.097e-21	chr6_32667088_G_C_B38	4.22566e-47	62904bp	14663bp	2.92353e-18	6.25296e-15	0.000467281	0.999441	9.21816e-05	2.23049e-15	3.99271e-15	0.356416	0.638001	0.00558324	1151	1150	0.00549105	Distinct signals, different variants (PP.H3=1.00)	Distinct signals, different variants (PP.H3=0.64)	Weak / None
chr6:32152425-33152425	C4A	ENSG00000244731.8	Brain_Caudate_basal_ganglia	chr6:32604184:T:C	1.014e-20	chr6:32652425:G:A	1.097e-21	chr6_32659383_A_G_B38	2.80244e-63	55199bp	6958bp	6.71128e-21	9.14993e-20	0.0674184	0.919146	0.0134359	1.66281e-21	9.79003e-20	0.0166967	0.983043	0.000260178	916	915	0.0131757	Distinct signals, different variants (PP.H3=0.92)	Distinct signals, different variants (PP.H3=0.98)	Weak / None
chr6:32152425-33152425	C4A	ENSG00000244731.8	Brain_Cerebellar_Hemisphere	chr6:32604184:T:C	1.014e-20	chr6:32652425:G:A	1.097e-21	chr6_32946949_G_C_B38	5.56023e-65	342765bp	294524bp	2.61257e-24	6.06428e-21	0.000430607	0.999523	4.64068e-05	3.68201e-23	6.03463e-21	0.006064	0.993858	7.82081e-05	1934	1933	3.18013e-05	Distinct signals, different variants (PP.H3=1.00)	Distinct signals, different variants (PP.H3=0.99)	Weak / None
chr6:32152425-33152425	C4A	ENSG00000244731.8	Brain_Cerebellum	chr6:32604184:T:C	1.014e-20	chr6:32652425:G:A	1.097e-21	chr6_33146846_G_T_B38	9.43439e-49	542662bp	494421bp	3.93483e-25	8.92334e-22	0.000440744	0.999513	4.66062e-05	5.63578e-25	8.92746e-22	0.000630882	0.999361	8.04675e-06	1593	1592	3.85594e-05	Distinct signals, different variants (PP.H3=1.00)	Distinct signals, different variants (PP.H3=1.00)	Weak / None
chr6:32152425-33152425	C4A	ENSG00000244731.8	Brain_Cortex	chr6:32604184:T:C	1.014e-20	chr6:32652425:G:A	1.097e-21	chr6_32669186_C_A_B38	6.0477e-57	65002bp	16761bp	2.71963e-15	6.78276e-12	0.000400647	0.999213	0.000386262	6.7939e-14	6.71895e-12	0.0100089	0.989851	0.000140245	1654	1653	0.000246017	Distinct signals, different variants (PP.H3=1.00)	Distinct signals, different variants (PP.H3=0.99)	Weak / None
chr6:32152425-33152425	C4A	ENSG00000244731.8	Brain_Frontal_Cortex_BA9	chr6:32604184:T:C	1.014e-20	chr6:32652425:G:A	1.097e-21	chr6_32558749_A_G_B38	3.31692e-60	45435bp	93676bp	1.08474e-19	8.08525e-19	0.116992	0.872005	0.011003	6.48792e-21	9.20614e-19	0.0069974	0.992907	9.52702e-05	976	976	0.0109077	Distinct signals, different variants (PP.H3=0.87)	Distinct signals, different variants (PP.H3=0.99)	Weak / None
chr6:32152425-33152425	C4A	ENSG00000244731.8	Brain_Hippocampus	chr6:32604184:T:C	1.014e-20	chr6:32652425:G:A	1.097e-21	chr6_32558749_A_G_B38	7.27126e-59	45435bp	93676bp	1.18674e-13	1.60429e-12	0.0679473	0.918525	0.0135276	2.4845e-13	1.49354e-12	0.142261	0.855191	0.00254805	857	856	0.0109795	Distinct signals, different variants (PP.H3=0.92)	Distinct signals, different variants (PP.H3=0.86)	Weak / None
chr6:32152425-33152425	C4A	ENSG00000244731.8	Brain_Hypothalamus	chr6:32604184:T:C	1.014e-20	chr6:32652425:G:A	1.097e-21	chr6_32485781_T_G_B38	2.08011e-59	118403bp	166644bp	1.15414e-17	2.47198e-14	0.000466644	0.999475	5.8522e-05	1.59096e-16	2.45823e-14	0.00642978	0.993479	9.14112e-05	1105	1104	3.28892e-05	Distinct signals, different variants (PP.H3=1.00)	Distinct signals, different variants (PP.H3=0.99)	Weak / None
chr6:32152425-33152425	C4A	ENSG00000244731.8	Brain_Nucleus_accumbens_basal_ganglia	chr6:32604184:T:C	1.014e-20	chr6:32652425:G:A	1.097e-21	chr6_32558713_T_G_B38	5.29266e-56	45471bp	93712bp	1.79893e-11	2.33404e-10	0.0699978	0.90817	0.0218323	4.70926e-12	2.51886e-10	0.0183485	0.981417	0.000234437	710	709	0.0215978	Distinct signals, different variants (PP.H3=0.91)	Distinct signals, different variants (PP.H3=0.98)	Weak / None
chr6:32152425-33152425	C4A	ENSG00000244731.8	Brain_Putamen_basal_ganglia	chr6:32604184:T:C	1.014e-20	chr6:32652425:G:A	1.097e-21	chr6_32655653_G_A_B38	2.48633e-54	51469bp	3228bp	3.63665e-16	3.78138e-14	0.00950907	0.988749	0.0017416	2.28223e-16	3.80123e-14	0.00596756	0.993941	9.13723e-05	571	571	0.00165022	Distinct signals, different variants (PP.H3=0.99)	Distinct signals, different variants (PP.H3=0.99)	Weak / None
chr6:32152425-33152425	C4A	ENSG00000244731.8	Brain_Spinal_cord_cervical_c-1	chr6:32604184:T:C	1.014e-20	chr6:32652425:G:A	1.097e-21	chr6_32571029_A_G_B38	4.558e-44	33155bp	81396bp	7.7135e-08	8.7225e-09	0.682291	0.0769134	0.240795	2.08552e-08	9.16846e-08	0.184473	0.810984	0.00454248	307	307	0.236253	eQTL-only association (PP.H2=0.68)	Distinct signals, different variants (PP.H3=0.81)	Weak / None
chr6:32152425-33152425	C4A	ENSG00000244731.8	Brain_Substantia_nigra	chr6:32604184:T:C	1.014e-20	chr6:32652425:G:A	1.097e-21	chr6_32659403_G_C_B38	2.40277e-41	55219bp	6978bp	1.32624e-06	8.20804e-07	0.573346	0.35477	0.0718822	2.26076e-06	2.38432e-08	0.977349	0.0102953	0.0123532	448	448	0.0595289	eQTL-only association (PP.H2=0.57)	eQTL-only association (PP.H2=0.98)	Weak / None
chr6:32152425-33152425	C4B	ENSG00000224389.9	Brain_Caudate_basal_ganglia	chr6:32604184:T:C	1.014e-20	chr6:32652425:G:A	1.097e-21	chr6_32659383_A_G_B38	2.80244e-63	55199bp	6958bp	0.00540133	7.1519e-05	0.967714	0.0127995	0.0140134	0.00542338	5.12433e-05	0.971665	0.00916716	0.0136937	218	218	0.000319714	eQTL-only association (PP.H2=0.97)	eQTL-only association (PP.H2=0.97)	Weak / None
chr6:32152425-33152425	C4B	ENSG00000224389.9	Brain_Cerebellar_Hemisphere	chr6:32604184:T:C	1.014e-20	chr6:32652425:G:A	1.097e-21	chr6_32946949_G_C_B38	5.56023e-65	342765bp	294524bp	4.75823e-06	9.71927e-07	0.740447	0.151137	0.108411	8.78179e-07	5.53202e-06	0.136657	0.860856	0.00248105	296	296	0.10593	eQTL-only association (PP.H2=0.74)	Distinct signals, different variants (PP.H3=0.86)	Weak / None
chr6:32152425-33152425	C4B	ENSG00000224389.9	Brain_Cerebellum	chr6:32604184:T:C	1.014e-20	chr6:32652425:G:A	1.097e-21	chr6_33146846_G_T_B38	9.43439e-49	542662bp	494421bp	1.1135e-07	2.67189e-07	0.28463	0.682948	0.0324218	7.21189e-08	3.18082e-07	0.184348	0.813068	0.00258365	812	812	0.0298382	Distinct signals, different variants (PP.H3=0.68)	Distinct signals, different variants (PP.H3=0.81)	Weak / None
chr6:32152425-33152425	C4B	ENSG00000224389.9	Brain_Cortex	chr6:32604184:T:C	1.014e-20	chr6:32652425:G:A	1.097e-21	chr6_32669186_C_A_B38	6.0477e-57	65002bp	16761bp	0.0643457	0.000967383	0.827814	0.012351	0.0945224	0.0680087	0.000206484	0.874938	0.00260219	0.054245	82	82	0.0402774	eQTL-only association (PP.H2=0.83)	eQTL-only association (PP.H2=0.87)	Weak / None
chr6:32152425-33152425	C4B	ENSG00000224389.9	Brain_Frontal_Cortex_BA9	chr6:32604184:T:C	1.014e-20	chr6:32652425:G:A	1.097e-21	chr6_32558749_A_G_B38	3.31692e-60	45435bp	93676bp	0.0254437	0.000630832	0.911609	0.022562	0.0397549	0.0261309	0.000225987	0.936229	0.00806743	0.0293464	207	207	0.0104085	eQTL-only association (PP.H2=0.91)	eQTL-only association (PP.H2=0.94)	Weak / None
chr6:32152425-33152425	COL11A2	ENSG00000204248.12	Brain_Amygdala	chr6:32604184:T:C	1.014e-20	chr6:32652425:G:A	1.097e-21	chr6_32666857_C_T_B38	1.24438e-38	62673bp	14432bp	0.0358495	9.57354e-05	0.910286	0.00237951	0.0513895	0.0371782	4.4969e-05	0.944023	0.00112422	0.0176297	56	56	0.0337598	eQTL-only association (PP.H2=0.91)	eQTL-only association (PP.H2=0.94)	Weak / None
chr6:32152425-33152425	COL11A2	ENSG00000204248.12	Brain_Caudate_basal_ganglia	chr6:32604184:T:C	1.014e-20	chr6:32652425:G:A	1.097e-21	chr6_32659383_A_G_B38	2.80244e-63	55199bp	6958bp	8.45718e-06	2.07011e-07	0.930204	0.0227221	0.0470648	8.3555e-06	3.33557e-07	0.919021	0.0366436	0.0443268	454	454	0.00273796	eQTL-only association (PP.H2=0.93)	eQTL-only association (PP.H2=0.92)	Weak / None
chr6:32152425-33152425	COL11A2	ENSG00000204248.12	Brain_Cerebellar_Hemisphere	chr6:32604184:T:C	1.014e-20	chr6:32652425:G:A	1.097e-21	chr6_32946949_G_C_B38	5.56023e-65	342765bp	294524bp	1.37509e-26	5.08496e-28	0.926277	0.0342134	0.0395094	1.3625e-26	1.51214e-28	0.952496	0.0105341	0.0369697	586	653	0.00253971	eQTL-only association (PP.H2=0.93)	eQTL-only association (PP.H2=0.95)	Weak / None
chr6:32152425-33152425	COL11A2	ENSG00000204248.12	Brain_Cerebellum	chr6:32604184:T:C	1.014e-20	chr6:32652425:G:A	1.097e-21	chr6_33146846_G_T_B38	9.43439e-49	542662bp	494421bp	3.07538e-27	1.2814e-28	0.922533	0.0383996	0.039067	3.16696e-27	3.89747e-29	0.951591	0.0116742	0.0367352	689	755	0.00233181	eQTL-only association (PP.H2=0.92)	eQTL-only association (PP.H2=0.95)	Weak / None
chr6:32152425-33152425	COL11A2	ENSG00000204248.12	Brain_Cortex	chr6:32604184:T:C	1.014e-20	chr6:32652425:G:A	1.097e-21	chr6_32669186_C_A_B38	6.0477e-57	65002bp	16761bp	0.00759483	0.000140316	0.926929	0.0170769	0.0482592	0.00640221	0.00020302	0.781372	0.0245906	0.187432	346	346	0.139173	eQTL-only association (PP.H2=0.93)	eQTL-only association (PP.H2=0.78)	Weak / None
chr6:32152425-33152425	COL11A2	ENSG00000204248.12	Brain_Frontal_Cortex_BA9	chr6:32604184:T:C	1.014e-20	chr6:32652425:G:A	1.097e-21	chr6_32558749_A_G_B38	3.31692e-60	45435bp	93676bp	6.09485e-06	2.92949e-07	0.890686	0.0427442	0.0665638	5.61412e-06	3.1312e-07	0.820433	0.0456246	0.133936	465	465	0.0673725	eQTL-only association (PP.H2=0.89)	eQTL-only association (PP.H2=0.82)	Weak / None
chr6:32152425-33152425	COL11A2	ENSG00000204248.12	Brain_Hippocampus	chr6:32604184:T:C	1.014e-20	chr6:32652425:G:A	1.097e-21	chr6_32558749_A_G_B38	7.27126e-59	45435bp	93676bp	0.000194698	4.15135e-06	0.913265	0.0194055	0.0671304	0.000173608	5.03893e-06	0.814339	0.023474	0.162008	337	337	0.0948777	eQTL-only association (PP.H2=0.91)	eQTL-only association (PP.H2=0.81)	Weak / None
chr6:32152425-33152425	COL11A2	ENSG00000204248.12	Brain_Nucleus_accumbens_basal_ganglia	chr6:32604184:T:C	1.014e-20	chr6:32652425:G:A	1.097e-21	chr6_32558713_T_G_B38	5.29266e-56	45471bp	93712bp	0.00643409	4.60477e-05	0.931158	0.00660839	0.0557536	0.00665225	6.84695e-05	0.96273	0.00988842	0.020661	68	68	0.0350926	eQTL-only association (PP.H2=0.93)	eQTL-only association (PP.H2=0.96)	Weak / None
chr6:32152425-33152425	COL11A2	ENSG00000204248.12	Brain_Putamen_basal_ganglia	chr6:32604184:T:C	1.014e-20	chr6:32652425:G:A	1.097e-21	chr6_32655653_G_A_B38	2.48633e-54	51469bp	3228bp	0.000165581	3.84299e-06	0.961221	0.0222928	0.0163164	0.000161002	6.24802e-06	0.934643	0.0362418	0.0289475	428	428	0.0126311	eQTL-only association (PP.H2=0.96)	eQTL-only association (PP.H2=0.93)	Weak / None
chr6:32152425-33152425	COL11A2	ENSG00000204248.12	Brain_Spinal_cord_cervical_c-1	chr6:32604184:T:C	1.014e-20	chr6:32652425:G:A	1.097e-21	chr6_32571029_A_G_B38	4.558e-44	33155bp	81396bp	5.46696e-10	1.38466e-11	0.934828	0.0236356	0.0415363	5.475e-10	2.80782e-11	0.936203	0.0479967	0.0157999	417	417	0.0257363	eQTL-only association (PP.H2=0.93)	eQTL-only association (PP.H2=0.94)	Weak / None
chr6:32152425-33152425	COL11A2	ENSG00000204248.12	Brain_Substantia_nigra	chr6:32604184:T:C	1.014e-20	chr6:32652425:G:A	1.097e-21	chr6_32659403_G_C_B38	2.40277e-41	55219bp	6978bp	0.00278142	4.58418e-05	0.927197	0.0152268	0.0547487	0.00269094	7.12686e-05	0.897036	0.0236812	0.0765206	296	296	0.0217719	eQTL-only association (PP.H2=0.93)	eQTL-only association (PP.H2=0.90)	Weak / None
chr6:32152425-33152425	CYP21A1P	ENSG00000204338.8	Brain_Amygdala	chr6:32604184:T:C	1.014e-20	chr6:32652425:G:A	1.097e-21	chr6_32666857_C_T_B38	1.24438e-38	62673bp	14432bp	3.02317e-10	1.29285e-07	0.00233255	0.997503	0.000163941	4.36859e-09	1.25004e-07	0.0337061	0.964473	0.00182084	394	394	0.0016569	Distinct signals, different variants (PP.H3=1.00)	Distinct signals, different variants (PP.H3=0.96)	Weak / None
chr6:32152425-33152425	CYP21A1P	ENSG00000204338.8	Brain_Anterior_cingulate_cortex_BA24	chr6:32604184:T:C	1.014e-20	chr6:32652425:G:A	1.097e-21	chr6_32667088_G_C_B38	4.22566e-47	62904bp	14663bp	6.7454e-10	3.16398e-07	0.00212614	0.99728	0.000593786	9.94124e-09	3.06973e-07	0.0313346	0.967571	0.00109438	855	855	0.000500592	Distinct signals, different variants (PP.H3=1.00)	Distinct signals, different variants (PP.H3=0.97)	Weak / None
chr6:32152425-33152425	CYP21A1P	ENSG00000204338.8	Brain_Caudate_basal_ganglia	chr6:32604184:T:C	1.014e-20	chr6:32652425:G:A	1.097e-21	chr6_32659383_A_G_B38	2.80244e-63	55199bp	6958bp	2.75274e-16	1.29726e-13	0.00211692	0.997621	0.000261919	3.3576e-15	1.2654e-13	0.0258396	0.973835	0.000325725	1711	1710	6.38064e-05	Distinct signals, different variants (PP.H3=1.00)	Distinct signals, different variants (PP.H3=0.97)	Weak / None
chr6:32152425-33152425	CYP21A1P	ENSG00000204338.8	Brain_Cerebellar_Hemisphere	chr6:32604184:T:C	1.014e-20	chr6:32652425:G:A	1.097e-21	chr6_32946949_G_C_B38	5.56023e-65	342765bp	294524bp	3.74215e-25	5.04529e-17	7.41712e-09	1	4.27959e-10	1.67034e-26	5.04529e-17	3.31068e-10	1	3.15763e-12	2217	2217	4.24801e-10	Distinct signals, different variants (PP.H3=1.00)	Distinct signals, different variants (PP.H3=1.00)	Weak / None
chr6:32152425-33152425	CYP21A1P	ENSG00000204338.8	Brain_Cerebellum	chr6:32604184:T:C	1.014e-20	chr6:32652425:G:A	1.097e-21	chr6_33146846_G_T_B38	9.43439e-49	542662bp	494421bp	7.73087e-17	5.21605e-14	0.00147981	0.998437	8.33078e-05	1.3248e-15	5.09018e-14	0.0253588	0.974344	0.000297236	1604	1604	0.000213928	Distinct signals, different variants (PP.H3=1.00)	Distinct signals, different variants (PP.H3=0.97)	Weak / None
chr6:32152425-33152425	CYP21A1P	ENSG00000204338.8	Brain_Cortex	chr6:32604184:T:C	1.014e-20	chr6:32652425:G:A	1.097e-21	chr6_32669186_C_A_B38	6.0477e-57	65002bp	16761bp	2.66349e-12	1.2773e-09	0.00208075	0.99784	7.92361e-05	2.5214e-11	1.25454e-09	0.0196975	0.980065	0.000237279	1123	1123	0.000158043	Distinct signals, different variants (PP.H3=1.00)	Distinct signals, different variants (PP.H3=0.98)	Weak / None
chr6:32152425-33152425	CYP21A1P	ENSG00000204338.8	Brain_Frontal_Cortex_BA9	chr6:32604184:T:C	1.014e-20	chr6:32652425:G:A	1.097e-21	chr6_32558749_A_G_B38	3.31692e-60	45435bp	93676bp	1.80291e-18	1.32542e-09	1.36026e-09	1	6.10458e-08	7.42895e-16	1.32542e-09	5.60497e-07	0.999999	6.76807e-08	1297	1297	6.63483e-09	Distinct signals, different variants (PP.H3=1.00)	Distinct signals, different variants (PP.H3=1.00)	Weak / None
chr6:32152425-33152425	CYP21A1P	ENSG00000204338.8	Brain_Hippocampus	chr6:32604184:T:C	1.014e-20	chr6:32652425:G:A	1.097e-21	chr6_32558749_A_G_B38	7.27126e-59	45435bp	93676bp	3.42389e-10	1.02041e-08	0.0324027	0.965688	0.00190901	1.21854e-10	1.04428e-08	0.0115319	0.988278	0.000190471	575	575	0.00171854	Distinct signals, different variants (PP.H3=0.97)	Distinct signals, different variants (PP.H3=0.99)	Weak / None
chr6:32152425-33152425	CYP21A1P	ENSG00000204338.8	Brain_Hypothalamus	chr6:32604184:T:C	1.014e-20	chr6:32652425:G:A	1.097e-21	chr6_32485781_T_G_B38	2.08011e-59	118403bp	166644bp	1.17131e-12	2.47718e-09	0.000472592	0.999478	4.96256e-05	3.95258e-12	2.47446e-09	0.00159477	0.998382	2.33995e-05	1055	1055	2.62261e-05	Distinct signals, different variants (PP.H3=1.00)	Distinct signals, different variants (PP.H3=1.00)	Weak / None
chr6:32152425-33152425	CYP21A1P	ENSG00000204338.8	Brain_Nucleus_accumbens_basal_ganglia	chr6:32604184:T:C	1.014e-20	chr6:32652425:G:A	1.097e-21	chr6_32558713_T_G_B38	5.29266e-56	45471bp	93712bp	1.36503e-16	1.86679e-11	7.31215e-06	0.999992	9.16263e-07	7.98737e-15	1.866e-11	0.000427863	0.999567	5.4733e-06	1233	1233	4.55703e-06	Distinct signals, different variants (PP.H3=1.00)	Distinct signals, different variants (PP.H3=1.00)	Weak / None
chr6:32152425-33152425	CYP21A1P	ENSG00000204338.8	Brain_Putamen_basal_ganglia	chr6:32604184:T:C	1.014e-20	chr6:32652425:G:A	1.097e-21	chr6_32655653_G_A_B38	2.48633e-54	51469bp	3228bp	1.00379e-13	4.59174e-11	0.00218105	0.997701	0.000118025	1.25982e-12	4.47481e-11	0.0273735	0.972294	0.000332526	681	681	0.000214501	Distinct signals, different variants (PP.H3=1.00)	Distinct signals, different variants (PP.H3=0.97)	Weak / None
chr6:32152425-33152425	CYP21A1P	ENSG00000204338.8	Brain_Spinal_cord_cervical_c-1	chr6:32604184:T:C	1.014e-20	chr6:32652425:G:A	1.097e-21	chr6_32571029_A_G_B38	4.558e-44	33155bp	81396bp	3.15089e-06	9.28441e-05	0.0323453	0.953071	0.0144875	4.3705e-07	9.56249e-05	0.00448652	0.981618	0.0137994	786	786	0.000688116	Distinct signals, different variants (PP.H3=0.95)	Distinct signals, different variants (PP.H3=0.98)	Weak / None
chr6:32152425-33152425	CYP21A1P	ENSG00000204338.8	Brain_Substantia_nigra	chr6:32604184:T:C	1.014e-20	chr6:32652425:G:A	1.097e-21	chr6_32659403_G_C_B38	2.40277e-41	55219bp	6978bp	0.000125851	2.3435e-06	0.928504	0.0172358	0.0541318	0.000129795	9.83192e-07	0.957605	0.00721877	0.0350457	161	161	0.0190861	eQTL-only association (PP.H2=0.93)	eQTL-only association (PP.H2=0.96)	Weak / None
chr6:32152425-33152425	CYP21A2	ENSG00000231852.9	Brain_Amygdala	chr6:32604184:T:C	1.014e-20	chr6:32652425:G:A	1.097e-21	chr6_32666857_C_T_B38	1.24438e-38	62673bp	14432bp	0.000600649	0.00111202	0.04773	0.0875028	0.863055	0.000127438	0.00114436	0.0101267	0.0900367	0.898565	159	159	0.0355101	Strong colocalization (PP.H4=0.86)	Strong colocalization (PP.H4=0.90)	Strong in Both
chr6:32152425-33152425	CYP21A2	ENSG00000231852.9	Brain_Anterior_cingulate_cortex_BA24	chr6:32604184:T:C	1.014e-20	chr6:32652425:G:A	1.097e-21	chr6_32667088_G_C_B38	4.22566e-47	62904bp	14663bp	0.000115028	0.00162822	0.0363266	0.513752	0.448178	1.29052e-05	0.00187381	0.00407554	0.591357	0.40268	327	327	0.0454977	Distinct signals, different variants (PP.H3=0.51)	Distinct signals, different variants (PP.H3=0.59)	Weak / None
chr6:32152425-33152425	CYP21A2	ENSG00000231852.9	Brain_Caudate_basal_ganglia	chr6:32604184:T:C	1.014e-20	chr6:32652425:G:A	1.097e-21	chr6_32659383_A_G_B38	2.80244e-63	55199bp	6958bp	1.50152e-05	0.000272463	0.0473548	0.859199	0.0931586	3.83004e-07	0.000309342	0.00120792	0.975579	0.0229037	497	497	0.0702549	Distinct signals, different variants (PP.H3=0.86)	Distinct signals, different variants (PP.H3=0.98)	Weak / None
chr6:32152425-33152425	CYP21A2	ENSG00000231852.9	Brain_Cerebellar_Hemisphere	chr6:32604184:T:C	1.014e-20	chr6:32652425:G:A	1.097e-21	chr6_32946949_G_C_B38	5.56023e-65	342765bp	294524bp	3.60191e-17	2.28024e-14	0.00157698	0.998331	9.23236e-05	9.44292e-17	2.27569e-14	0.00413213	0.995822	4.59528e-05	1481	1480	4.63708e-05	Distinct signals, different variants (PP.H3=1.00)	Distinct signals, different variants (PP.H3=1.00)	Weak / None
chr6:32152425-33152425	CYP21A2	ENSG00000231852.9	Brain_Cerebellum	chr6:32604184:T:C	1.014e-20	chr6:32652425:G:A	1.097e-21	chr6_33146846_G_T_B38	9.43439e-49	542662bp	494421bp	9.25815e-14	1.95546e-10	0.000473214	0.9995	2.72735e-05	2.13261e-13	1.95469e-10	0.00108982	0.998898	1.24106e-05	1412	1411	1.48629e-05	Distinct signals, different variants (PP.H3=1.00)	Distinct signals, different variants (PP.H3=1.00)	Weak / None
chr6:32152425-33152425	CYP21A2	ENSG00000231852.9	Brain_Cortex	chr6:32604184:T:C	1.014e-20	chr6:32652425:G:A	1.097e-21	chr6_32669186_C_A_B38	6.0477e-57	65002bp	16761bp	4.81617e-10	1.19296e-06	0.000134886	0.333447	0.666417	3.75831e-09	3.22356e-06	0.00105254	0.90268	0.0962639	1150	1149	0.570153	Suggestive colocalization (PP.H4=0.67)	Distinct signals, different variants (PP.H3=0.90)	Weak / None
chr6:32152425-33152425	CYP21A2	ENSG00000231852.9	Brain_Frontal_Cortex_BA9	chr6:32604184:T:C	1.014e-20	chr6:32652425:G:A	1.097e-21	chr6_32558749_A_G_B38	3.31692e-60	45435bp	93676bp	5.54262e-05	0.000105306	0.0239981	0.0446637	0.931178	4.34595e-06	3.95731e-05	0.00188168	0.0161522	0.981922	409	409	0.0507447	Strong colocalization (PP.H4=0.93)	Strong colocalization (PP.H4=0.98)	Strong in Both
chr6:32152425-33152425	CYP21A2	ENSG00000231852.9	Brain_Hippocampus	chr6:32604184:T:C	1.014e-20	chr6:32652425:G:A	1.097e-21	chr6_32558749_A_G_B38	7.27126e-59	45435bp	93676bp	6.66619e-05	7.9315e-06	0.879639	0.104645	0.0156422	2.59522e-05	2.00715e-05	0.342453	0.264461	0.393041	265	265	0.377398	eQTL-only association (PP.H2=0.88)	Suggestive colocalization (PP.H4=0.39)	Weak / None
chr6:32152425-33152425	CYP21A2	ENSG00000231852.9	Brain_Hypothalamus	chr6:32604184:T:C	1.014e-20	chr6:32652425:G:A	1.097e-21	chr6_32485781_T_G_B38	2.08011e-59	118403bp	166644bp	2.02911e-10	5.91516e-08	0.00341763	0.996287	0.000294851	3.35431e-11	5.93092e-08	0.000564965	0.998941	0.000494034	1014	1014	0.000199183	Distinct signals, different variants (PP.H3=1.00)	Distinct signals, different variants (PP.H3=1.00)	Weak / None
chr6:32152425-33152425	CYP21A2	ENSG00000231852.9	Brain_Nucleus_accumbens_basal_ganglia	chr6:32604184:T:C	1.014e-20	chr6:32652425:G:A	1.097e-21	chr6_32558713_T_G_B38	5.29266e-56	45471bp	93712bp	8.32833e-07	2.42777e-05	0.00647661	0.187993	0.805505	1.89411e-07	2.19229e-06	0.00147304	0.0160669	0.982458	560	559	0.176952	Strong colocalization (PP.H4=0.81)	Strong colocalization (PP.H4=0.98)	Strong in Both
chr6:32152425-33152425	CYP21A2	ENSG00000231852.9	Brain_Putamen_basal_ganglia	chr6:32604184:T:C	1.014e-20	chr6:32652425:G:A	1.097e-21	chr6_32655653_G_A_B38	2.48633e-54	51469bp	3228bp	2.15803e-06	5.44867e-06	0.0133578	0.0327722	0.953862	2.03498e-08	3.44336e-05	0.000125961	0.212349	0.78749	783	783	0.166372	Strong colocalization (PP.H4=0.95)	Suggestive colocalization (PP.H4=0.79)	Strong in Females only
chr6:32152425-33152425	CYP21A2	ENSG00000231852.9	Brain_Spinal_cord_cervical_c-1	chr6:32604184:T:C	1.014e-20	chr6:32652425:G:A	1.097e-21	chr6_32571029_A_G_B38	4.558e-44	33155bp	81396bp	3.9447e-09	2.01957e-06	0.00185571	0.950017	0.0481253	5.02338e-09	9.8863e-07	0.00236315	0.464548	0.533087	205	205	0.484962	Distinct signals, different variants (PP.H3=0.95)	Suggestive colocalization (PP.H4=0.53)	Weak / None
chr6:32152425-33152425	CYP21A2	ENSG00000231852.9	Brain_Substantia_nigra	chr6:32604184:T:C	1.014e-20	chr6:32652425:G:A	1.097e-21	chr6_32659403_G_C_B38	2.40277e-41	55219bp	6978bp	0.00127092	0.00235832	0.158962	0.294427	0.542982	0.000305943	0.00282838	0.0382663	0.353159	0.60544	200	200	0.0624588	Suggestive colocalization (PP.H4=0.54)	Suggestive colocalization (PP.H4=0.61)	Weak / None
chr6:32152425-33152425	DDAH2	ENSG00000213722.10	Brain_Anterior_cingulate_cortex_BA24	chr6:32604184:T:C	1.014e-20	chr6:32652425:G:A	1.097e-21	chr6_32667088_G_C_B38	4.22566e-47	62904bp	14663bp	0.0259929	0.00134746	0.553435	0.0282989	0.390926	0.0185261	0.0036977	0.394455	0.0782256	0.505096	67	67	0.11417	eQTL-only association (PP.H2=0.55)	Suggestive colocalization (PP.H4=0.51)	Weak / None
chr6:32152425-33152425	DDAH2	ENSG00000213722.10	Brain_Cerebellar_Hemisphere	chr6:32604184:T:C	1.014e-20	chr6:32652425:G:A	1.097e-21	chr6_32946949_G_C_B38	5.56023e-65	342765bp	294524bp	0.00363651	0.000183185	0.903967	0.0454895	0.0467241	0.00383949	3.05468e-05	0.954424	0.00755921	0.0341466	291	291	0.0125775	eQTL-only association (PP.H2=0.90)	eQTL-only association (PP.H2=0.95)	Weak / None
chr6:32152425-33152425	DDAH2	ENSG00000213722.10	Brain_Cortex	chr6:32604184:T:C	1.014e-20	chr6:32652425:G:A	1.097e-21	chr6_32669186_C_A_B38	6.0477e-57	65002bp	16761bp	0.0270585	0.000121944	0.9384	0.00419884	0.0302205	0.0272035	0.000167895	0.943427	0.00579926	0.0234027	108	108	0.00681776	eQTL-only association (PP.H2=0.94)	eQTL-only association (PP.H2=0.94)	Weak / None
chr6:32152425-33152425	EHMT2	ENSG00000204371.11	Brain_Caudate_basal_ganglia	chr6:32604184:T:C	1.014e-20	chr6:32652425:G:A	1.097e-21	chr6_32659383_A_G_B38	2.80244e-63	55199bp	6958bp	0.000533844	0.000554782	0.462693	0.480785	0.0554338	0.000692436	0.000359046	0.600148	0.311105	0.087696	243	243	0.0322622	Distinct signals, different variants (PP.H3=0.48)	eQTL-only association (PP.H2=0.60)	Weak / None
chr6:32152425-33152425	EHMT2	ENSG00000204371.11	Brain_Nucleus_accumbens_basal_ganglia	chr6:32604184:T:C	1.014e-20	chr6:32652425:G:A	1.097e-21	chr6_32558713_T_G_B38	5.29266e-56	45471bp	93712bp	5.68821e-06	0.00128445	0.00408138	0.921542	0.0730866	2.52521e-05	0.00127501	0.0181188	0.914776	0.0658051	196	196	0.00728148	Distinct signals, different variants (PP.H3=0.92)	Distinct signals, different variants (PP.H3=0.91)	Weak / None
chr6:32152425-33152425	EHMT2-AS1	ENSG00000237080.3	Brain_Caudate_basal_ganglia	chr6:32604184:T:C	1.014e-20	chr6:32652425:G:A	1.097e-21	chr6_32659383_A_G_B38	2.80244e-63	55199bp	6958bp	0.00370127	0.0102597	0.119993	0.332078	0.533967	0.000235191	0.013393	0.00762477	0.43365	0.545097	129	129	0.01113	Suggestive colocalization (PP.H4=0.53)	Suggestive colocalization (PP.H4=0.55)	Weak / None
chr6:32152425-33152425	ENSG00000271581	ENSG00000271581.1	Brain_Cerebellar_Hemisphere	chr6:32604184:T:C	1.014e-20	chr6:32652425:G:A	1.097e-21	chr6_32946949_G_C_B38	5.56023e-65	342765bp	294524bp	7.83084e-06	0.0030053	0.000385432	0.147071	0.849531	0.000117552	0.00305497	0.00578588	0.149523	0.841518	193	193	0.00801227	Strong colocalization (PP.H4=0.85)	Strong colocalization (PP.H4=0.84)	Strong in Both
chr6:32152425-33152425	ENSG00000284954	ENSG00000284954.1	Brain_Caudate_basal_ganglia	chr6:32604184:T:C	1.014e-20	chr6:32652425:G:A	1.097e-21	chr6_32659383_A_G_B38	2.80244e-63	55199bp	6958bp	0.0741329	0.000243418	0.88905	0.00288554	0.0336883	0.0640924	0.000214193	0.922573	0.00307314	0.0100471	242	311	0.0236411	eQTL-only association (PP.H2=0.89)	eQTL-only association (PP.H2=0.92)	Weak / None
chr6:32152425-33152425	ENSG00000289047	ENSG00000289047.1	Brain_Anterior_cingulate_cortex_BA24	chr6:32604184:T:C	1.014e-20	chr6:32652425:G:A	1.097e-21	chr6_32667088_G_C_B38	4.22566e-47	62904bp	14663bp	0.022427	4.90278e-05	0.89922	0.00188937	0.0764141	0.0238836	3.69321e-05	0.957624	0.00146382	0.0169915	95	95	0.0594226	eQTL-only association (PP.H2=0.90)	eQTL-only association (PP.H2=0.96)	Weak / None
chr6:32152425-33152425	ENSG00000289047	ENSG00000289047.1	Brain_Cerebellar_Hemisphere	chr6:32604184:T:C	1.014e-20	chr6:32652425:G:A	1.097e-21	chr6_32946949_G_C_B38	5.56023e-65	342765bp	294524bp	2.61975e-17	1.75695e-19	0.984685	0.00659513	0.00871956	2.60226e-17	4.02522e-19	0.978113	0.0151228	0.00676398	240	240	0.00195558	eQTL-only association (PP.H2=0.98)	eQTL-only association (PP.H2=0.98)	Weak / None
chr6:32152425-33152425	ENSG00000289047	ENSG00000289047.1	Brain_Cerebellum	chr6:32604184:T:C	1.014e-20	chr6:32652425:G:A	1.097e-21	chr6_33146846_G_T_B38	9.43439e-49	542662bp	494421bp	3.01879e-20	1.25264e-22	0.919242	0.00373735	0.0770203	3.14432e-20	1.79754e-22	0.957467	0.00543655	0.0370966	184	184	0.0399238	eQTL-only association (PP.H2=0.92)	eQTL-only association (PP.H2=0.96)	Weak / None
chr6:32152425-33152425	ENSG00000289047	ENSG00000289047.1	Brain_Frontal_Cortex_BA9	chr6:32604184:T:C	1.014e-20	chr6:32652425:G:A	1.097e-21	chr6_32558749_A_G_B38	3.31692e-60	45435bp	93676bp	1.24791e-10	3.0673e-11	0.748107	0.183813	0.06808	1.90095e-13	1.66613e-10	0.0011396	0.998824	3.59427e-05	200	200	0.0680441	eQTL-only association (PP.H2=0.75)	Distinct signals, different variants (PP.H3=1.00)	Weak / None
chr6:32152425-33152425	ENSG00000289047	ENSG00000289047.1	Brain_Hippocampus	chr6:32604184:T:C	1.014e-20	chr6:32652425:G:A	1.097e-21	chr6_32558749_A_G_B38	7.27126e-59	45435bp	93676bp	0.026942	3.47847e-05	0.951153	0.00120736	0.0206632	0.0262578	5.89118e-05	0.926997	0.00203515	0.0446509	51	51	0.0239876	eQTL-only association (PP.H2=0.95)	eQTL-only association (PP.H2=0.93)	Weak / None
chr6:32152425-33152425	ENSG00000289047	ENSG00000289047.1	Brain_Hypothalamus	chr6:32604184:T:C	1.014e-20	chr6:32652425:G:A	1.097e-21	chr6_32485781_T_G_B38	2.08011e-59	118403bp	166644bp	0.0414025	7.16569e-05	0.922193	0.0015613	0.0347714	0.041158	0.000121224	0.916746	0.00266081	0.0393141	60	60	0.00454268	eQTL-only association (PP.H2=0.92)	eQTL-only association (PP.H2=0.92)	Weak / None
chr6:32152425-33152425	ENSG00000289047	ENSG00000289047.1	Brain_Putamen_basal_ganglia	chr6:32604184:T:C	1.014e-20	chr6:32652425:G:A	1.097e-21	chr6_32655653_G_A_B38	2.48633e-54	51469bp	3228bp	0.00020101	7.43171e-07	0.980032	0.00360719	0.0161594	0.000194977	1.29768e-06	0.950615	0.00628398	0.0429049	165	165	0.0267455	eQTL-only association (PP.H2=0.98)	eQTL-only association (PP.H2=0.95)	Weak / None
chr6:32152425-33152425	ENSG00000289047	ENSG00000289047.1	Brain_Spinal_cord_cervical_c-1	chr6:32604184:T:C	1.014e-20	chr6:32652425:G:A	1.097e-21	chr6_32571029_A_G_B38	4.558e-44	33155bp	81396bp	0.000162997	5.91355e-07	0.980222	0.00354019	0.0160737	0.000157743	9.74036e-07	0.948625	0.00581221	0.0454039	160	160	0.0293302	eQTL-only association (PP.H2=0.98)	eQTL-only association (PP.H2=0.95)	Weak / None
chr6:32152425-33152425	ENSG00000289047	ENSG00000289047.1	Brain_Substantia_nigra	chr6:32604184:T:C	1.014e-20	chr6:32652425:G:A	1.097e-21	chr6_32659403_G_C_B38	2.40277e-41	55219bp	6978bp	0.0131467	1.58414e-05	0.970252	0.0011537	0.0154316	0.0127417	3.99539e-05	0.940362	0.00290473	0.043952	69	69	0.0285204	eQTL-only association (PP.H2=0.97)	eQTL-only association (PP.H2=0.94)	Weak / None
chr6:32152425-33152425	ENSG00000289559	ENSG00000289559.1	Brain_Anterior_cingulate_cortex_BA24	chr6:32604184:T:C	1.014e-20	chr6:32652425:G:A	1.097e-21	chr6_32667088_G_C_B38	4.22566e-47	62904bp	14663bp	0.000359203	1.07264e-06	0.981102	0.00291412	0.0156241	0.000342675	1.96285e-06	0.935958	0.0053028	0.0583943	150	150	0.0427703	eQTL-only association (PP.H2=0.98)	eQTL-only association (PP.H2=0.94)	Weak / None
chr6:32152425-33152425	ENSG00000289559	ENSG00000289559.1	Brain_Caudate_basal_ganglia	chr6:32604184:T:C	1.014e-20	chr6:32652425:G:A	1.097e-21	chr6_32659383_A_G_B38	2.80244e-63	55199bp	6958bp	1.27739e-14	8.65343e-17	0.977997	0.00660984	0.0153931	1.24188e-14	1.08763e-16	0.950806	0.00828617	0.0409083	248	248	0.0255151	eQTL-only association (PP.H2=0.98)	eQTL-only association (PP.H2=0.95)	Weak / None
chr6:32152425-33152425	ENSG00000289559	ENSG00000289559.1	Brain_Cerebellar_Hemisphere	chr6:32604184:T:C	1.014e-20	chr6:32652425:G:A	1.097e-21	chr6_32946949_G_C_B38	5.56023e-65	342765bp	294524bp	4.81936e-12	5.08976e-13	0.891785	0.094168	0.0140472	4.87809e-12	2.97895e-13	0.902652	0.0550808	0.0422672	544	544	0.0282201	eQTL-only association (PP.H2=0.89)	eQTL-only association (PP.H2=0.90)	Weak / None
chr6:32152425-33152425	ENSG00000289559	ENSG00000289559.1	Brain_Cerebellum	chr6:32604184:T:C	1.014e-20	chr6:32652425:G:A	1.097e-21	chr6_33146846_G_T_B38	9.43439e-49	542662bp	494421bp	6.12365e-10	6.22145e-11	0.895014	0.0909168	0.0140696	5.0711e-13	6.83658e-10	0.000741177	0.999213	4.56744e-05	197	197	0.0140239	eQTL-only association (PP.H2=0.90)	Distinct signals, different variants (PP.H3=1.00)	Weak / None
chr6:32152425-33152425	ENSG00000289559	ENSG00000289559.1	Brain_Cortex	chr6:32604184:T:C	1.014e-20	chr6:32652425:G:A	1.097e-21	chr6_32669186_C_A_B38	6.0477e-57	65002bp	16761bp	2.86793e-08	1.3052e-10	0.980069	0.00444483	0.0154859	2.7762e-08	2.1318e-10	0.948751	0.00724132	0.0440072	220	222	0.0285213	eQTL-only association (PP.H2=0.98)	eQTL-only association (PP.H2=0.95)	Weak / None
chr6:32152425-33152425	ENSG00000289559	ENSG00000289559.1	Brain_Frontal_Cortex_BA9	chr6:32604184:T:C	1.014e-20	chr6:32652425:G:A	1.097e-21	chr6_32558749_A_G_B38	3.31692e-60	45435bp	93676bp	6.68873e-06	2.73817e-08	0.971144	0.00395069	0.0248984	5.47825e-06	4.25071e-08	0.795393	0.00597302	0.198628	187	187	0.17373	eQTL-only association (PP.H2=0.97)	eQTL-only association (PP.H2=0.80)	Weak / None
chr6:32152425-33152425	ENSG00000289559	ENSG00000289559.1	Brain_Hippocampus	chr6:32604184:T:C	1.014e-20	chr6:32652425:G:A	1.097e-21	chr6_32558749_A_G_B38	7.27126e-59	45435bp	93676bp	0.000475473	1.436e-06	0.981234	0.00294814	0.0153405	0.000461173	2.78263e-06	0.951723	0.00570039	0.0421125	156	156	0.0267719	eQTL-only association (PP.H2=0.98)	eQTL-only association (PP.H2=0.95)	Weak / None
chr6:32152425-33152425	ENSG00000289559	ENSG00000289559.1	Brain_Hypothalamus	chr6:32604184:T:C	1.014e-20	chr6:32652425:G:A	1.097e-21	chr6_32485781_T_G_B38	2.08011e-59	118403bp	166644bp	3.85703e-05	1.7551e-07	0.979744	0.00444245	0.0157751	3.7196e-05	2.16774e-07	0.944833	0.00545672	0.0496726	140	140	0.0338975	eQTL-only association (PP.H2=0.98)	eQTL-only association (PP.H2=0.94)	Weak / None
chr6:32152425-33152425	ENSG00000289559	ENSG00000289559.1	Brain_Nucleus_accumbens_basal_ganglia	chr6:32604184:T:C	1.014e-20	chr6:32652425:G:A	1.097e-21	chr6_32558713_T_G_B38	5.29266e-56	45471bp	93712bp	7.96286e-10	6.20222e-12	0.976954	0.00759397	0.0154517	3.13535e-10	4.87916e-10	0.384672	0.598601	0.016727	275	275	0.00127527	eQTL-only association (PP.H2=0.98)	Distinct signals, different variants (PP.H3=0.60)	Weak / None
chr6:32152425-33152425	ENSG00000289559	ENSG00000289559.1	Brain_Putamen_basal_ganglia	chr6:32604184:T:C	1.014e-20	chr6:32652425:G:A	1.097e-21	chr6_32655653_G_A_B38	2.48633e-54	51469bp	3228bp	3.4783e-10	1.71136e-12	0.980104	0.00480714	0.0150888	3.30962e-10	2.57046e-12	0.932574	0.00718272	0.0602431	225	225	0.0451543	eQTL-only association (PP.H2=0.98)	eQTL-only association (PP.H2=0.93)	Weak / None
chr6:32152425-33152425	GPANK1	ENSG00000204438.11	Brain_Cerebellar_Hemisphere	chr6:32604184:T:C	1.014e-20	chr6:32652425:G:A	1.097e-21	chr6_32946949_G_C_B38	5.56023e-65	342765bp	294524bp	0.0082619	3.23308e-05	0.965385	0.00375521	0.0225658	0.00832542	1.84467e-05	0.972943	0.00213918	0.0165738	121	122	0.00599199	eQTL-only association (PP.H2=0.97)	eQTL-only association (PP.H2=0.97)	Weak / None
chr6:32152425-33152425	GPSM3	ENSG00000213654.10	Brain_Cerebellar_Hemisphere	chr6:32604184:T:C	1.014e-20	chr6:32652425:G:A	1.097e-21	chr6_32946949_G_C_B38	5.56023e-65	342765bp	294524bp	4.85108e-20	5.38101e-05	8.97766e-16	0.995833	0.00411294	8.78844e-21	5.37872e-05	1.62643e-16	0.995408	0.00453842	496	496	0.000425477	Distinct signals, different variants (PP.H3=1.00)	Distinct signals, different variants (PP.H3=1.00)	Weak / None
chr6:32152425-33152425	HCG24	ENSG00000230313.1	Brain_Anterior_cingulate_cortex_BA24	chr6:32604184:T:C	1.014e-20	chr6:32652425:G:A	1.097e-21	chr6_32667088_G_C_B38	4.22566e-47	62904bp	14663bp	1.21726e-18	5.55603e-20	0.786697	0.0357303	0.177573	1.32723e-18	2.09048e-19	0.857769	0.135097	0.00713403	198	198	0.170439	eQTL-only association (PP.H2=0.79)	eQTL-only association (PP.H2=0.86)	Weak / None
chr6:32152425-33152425	HCG24	ENSG00000230313.1	Brain_Caudate_basal_ganglia	chr6:32604184:T:C	1.014e-20	chr6:32652425:G:A	1.097e-21	chr6_32659383_A_G_B38	2.80244e-63	55199bp	6958bp	1.3453e-46	6.22143e-48	0.786403	0.0361904	0.177406	1.60837e-46	3.53032e-48	0.970631	0.021297	0.00807173	809	876	0.169335	eQTL-only association (PP.H2=0.79)	eQTL-only association (PP.H2=0.97)	Weak / None
chr6:32152425-33152425	HCG24	ENSG00000230313.1	Brain_Cerebellar_Hemisphere	chr6:32604184:T:C	1.014e-20	chr6:32652425:G:A	1.097e-21	chr6_32946949_G_C_B38	5.56023e-65	342765bp	294524bp	1.6738e-18	1.90849e-20	0.975474	0.0111091	0.0134164	1.70676e-18	6.3949e-20	0.95623	0.0358201	0.00795009	284	281	0.00546636	eQTL-only association (PP.H2=0.98)	eQTL-only association (PP.H2=0.96)	Weak / None
chr6:32152425-33152425	HCG24	ENSG00000230313.1	Brain_Cerebellum	chr6:32604184:T:C	1.014e-20	chr6:32652425:G:A	1.097e-21	chr6_33146846_G_T_B38	9.43439e-49	542662bp	494421bp	1.50752e-22	1.81921e-24	0.976263	0.0117692	0.0119683	1.44707e-22	9.24159e-24	0.932795	0.0595644	0.00764027	257	254	0.00432799	eQTL-only association (PP.H2=0.98)	eQTL-only association (PP.H2=0.93)	Weak / None
chr6:32152425-33152425	HCG24	ENSG00000230313.1	Brain_Cortex	chr6:32604184:T:C	1.014e-20	chr6:32652425:G:A	1.097e-21	chr6_32669186_C_A_B38	6.0477e-57	65002bp	16761bp	2.10112e-27	1.63771e-28	0.767264	0.059631	0.173105	2.51453e-27	2.09935e-28	0.915921	0.0764616	0.00761696	312	309	0.165488	eQTL-only association (PP.H2=0.77)	eQTL-only association (PP.H2=0.92)	Weak / None
chr6:32152425-33152425	HCG24	ENSG00000230313.1	Brain_Frontal_Cortex_BA9	chr6:32604184:T:C	1.014e-20	chr6:32652425:G:A	1.097e-21	chr6_32558749_A_G_B38	3.31692e-60	45435bp	93676bp	4.38146e-30	2.83057e-31	0.775163	0.0499032	0.174934	4.82909e-30	7.92602e-31	0.852923	0.139984	0.00709358	323	321	0.16784	eQTL-only association (PP.H2=0.78)	eQTL-only association (PP.H2=0.85)	Weak / None
chr6:32152425-33152425	HCG24	ENSG00000230313.1	Brain_Hippocampus	chr6:32604184:T:C	1.014e-20	chr6:32652425:G:A	1.097e-21	chr6_32558749_A_G_B38	7.27126e-59	45435bp	93676bp	1.77518e-05	1.27502e-07	0.893027	0.00631349	0.100641	1.99351e-05	7.23946e-08	0.988724	0.00358288	0.00767331	202	199	0.0929679	eQTL-only association (PP.H2=0.89)	eQTL-only association (PP.H2=0.99)	Weak / None
chr6:32152425-33152425	HCG24	ENSG00000230313.1	Brain_Hypothalamus	chr6:32604184:T:C	1.014e-20	chr6:32652425:G:A	1.097e-21	chr6_32485781_T_G_B38	2.08011e-59	118403bp	166644bp	1.26472e-07	2.85107e-10	0.985946	0.00221078	0.0118436	1.39983e-07	1.95406e-10	0.99041	0.00137433	0.00821522	108	105	0.00362837	eQTL-only association (PP.H2=0.99)	eQTL-only association (PP.H2=0.99)	Weak / None
chr6:32152425-33152425	HCG24	ENSG00000230313.1	Brain_Nucleus_accumbens_basal_ganglia	chr6:32604184:T:C	1.014e-20	chr6:32652425:G:A	1.097e-21	chr6_32558713_T_G_B38	5.29266e-56	45471bp	93712bp	1.7005e-65	1.28163e-66	0.845463	0.0636297	0.0909076	1.71147e-65	7.17977e-67	0.95324	0.0399825	0.00677793	754	820	0.0841296	eQTL-only association (PP.H2=0.85)	eQTL-only association (PP.H2=0.95)	Weak / None
chr6:32152425-33152425	HCG24	ENSG00000230313.1	Brain_Putamen_basal_ganglia	chr6:32604184:T:C	1.014e-20	chr6:32652425:G:A	1.097e-21	chr6_32655653_G_A_B38	2.48633e-54	51469bp	3228bp	2.03472e-34	9.17313e-36	0.936383	0.0421934	0.0214239	2.08125e-34	8.37156e-36	0.955603	0.0384319	0.0059647	391	388	0.0154592	eQTL-only association (PP.H2=0.94)	eQTL-only association (PP.H2=0.96)	Weak / None
chr6:32152425-33152425	HCP5	ENSG00000206337.12	Brain_Cerebellum	chr6:32604184:T:C	1.014e-20	chr6:32652425:G:A	1.097e-21	chr6_33146846_G_T_B38	9.43439e-49	542662bp	494421bp	2.90864e-13	0.00634448	1.15738e-11	0.251711	0.741944	5.39278e-11	0.00895139	2.14584e-09	0.355549	0.635499	182	182	0.106445	Suggestive colocalization (PP.H4=0.74)	Suggestive colocalization (PP.H4=0.64)	Weak / None
chr6:32152425-33152425	HLA-C	ENSG00000204525.18	Brain_Caudate_basal_ganglia	chr6:32604184:T:C	1.014e-20	chr6:32652425:G:A	1.097e-21	chr6_32659383_A_G_B38	2.80244e-63	55199bp	6958bp	0.00500163	0.00385302	0.0761358	0.0577942	0.857215	0.0140446	0.00488319	0.213789	0.0736393	0.693643	61	61	0.163572	Strong colocalization (PP.H4=0.86)	Suggestive colocalization (PP.H4=0.69)	Strong in Females only
chr6:32152425-33152425	HLA-C	ENSG00000204525.18	Brain_Cerebellar_Hemisphere	chr6:32604184:T:C	1.014e-20	chr6:32652425:G:A	1.097e-21	chr6_32946949_G_C_B38	5.56023e-65	342765bp	294524bp	1.80557e-05	0.000293805	0.0303972	0.494153	0.475138	0.000125522	0.000235759	0.21132	0.396515	0.391804	160	160	0.0833341	Distinct signals, different variants (PP.H3=0.49)	Distinct signals, different variants (PP.H3=0.40)	Weak / None
chr6:32152425-33152425	HLA-C	ENSG00000204525.18	Brain_Cerebellum	chr6:32604184:T:C	1.014e-20	chr6:32652425:G:A	1.097e-21	chr6_33146846_G_T_B38	9.43439e-49	542662bp	494421bp	0.000640648	0.000117464	0.0643409	0.010873	0.924028	0.00496252	5.8914e-05	0.498391	0.00542562	0.491162	147	147	0.432866	Strong colocalization (PP.H4=0.92)	eQTL-only association (PP.H2=0.50)	Strong in Females only
chr6:32152425-33152425	HLA-C	ENSG00000204525.18	Brain_Cortex	chr6:32604184:T:C	1.014e-20	chr6:32652425:G:A	1.097e-21	chr6_32669186_C_A_B38	6.0477e-57	65002bp	16761bp	0.00486878	0.00135037	0.199988	0.0547282	0.739065	0.0176851	0.000177883	0.726424	0.00705798	0.248655	168	168	0.490411	Suggestive colocalization (PP.H4=0.74)	eQTL-only association (PP.H2=0.73)	Weak / None
chr6:32152425-33152425	HLA-C	ENSG00000204525.18	Brain_Frontal_Cortex_BA9	chr6:32604184:T:C	1.014e-20	chr6:32652425:G:A	1.097e-21	chr6_32558749_A_G_B38	3.31692e-60	45435bp	93676bp	0.0403728	0.00349587	0.625442	0.0538801	0.276809	0.0591169	0.000199415	0.915821	0.00306747	0.0217957	77	77	0.255013	eQTL-only association (PP.H2=0.63)	eQTL-only association (PP.H2=0.92)	Weak / None
chr6:32152425-33152425	HLA-DMA	ENSG00000204257.15	Brain_Amygdala	chr6:32604184:T:C	1.014e-20	chr6:32652425:G:A	1.097e-21	chr6_32666857_C_T_B38	1.24438e-38	62673bp	14432bp	8.86828e-13	1.00196e-13	0.832883	0.0940277	0.073089	1.03998e-12	9.81195e-15	0.976724	0.00920103	0.0140751	322	322	0.0590139	eQTL-only association (PP.H2=0.83)	eQTL-only association (PP.H2=0.98)	Weak / None
chr6:32152425-33152425	HLA-DMA	ENSG00000204257.15	Brain_Anterior_cingulate_cortex_BA24	chr6:32604184:T:C	1.014e-20	chr6:32652425:G:A	1.097e-21	chr6_32667088_G_C_B38	4.22566e-47	62904bp	14663bp	8.62271e-18	5.46207e-18	0.58233	0.368829	0.048841	1.42875e-17	2.98655e-19	0.964899	0.0201546	0.0149468	573	573	0.0338942	eQTL-only association (PP.H2=0.58)	eQTL-only association (PP.H2=0.96)	Weak / None
chr6:32152425-33152425	HLA-DMA	ENSG00000204257.15	Brain_Caudate_basal_ganglia	chr6:32604184:T:C	1.014e-20	chr6:32652425:G:A	1.097e-21	chr6_32659383_A_G_B38	2.80244e-63	55199bp	6958bp	1.04371e-13	3.59818e-15	0.892194	0.0306813	0.0771245	1.14732e-13	5.46841e-16	0.980766	0.00466	0.0145745	234	234	0.06255	eQTL-only association (PP.H2=0.89)	eQTL-only association (PP.H2=0.98)	Weak / None
chr6:32152425-33152425	HLA-DMA	ENSG00000204257.15	Brain_Cerebellar_Hemisphere	chr6:32604184:T:C	1.014e-20	chr6:32652425:G:A	1.097e-21	chr6_32946949_G_C_B38	5.56023e-65	342765bp	294524bp	6.05079e-115	2.32779e-115	0.682308	0.262435	0.055257	8.44983e-115	2.83991e-116	0.952832	0.0320086	0.0151592	860	860	0.0400978	eQTL-only association (PP.H2=0.68)	eQTL-only association (PP.H2=0.95)	Weak / None
chr6:32152425-33152425	HLA-DMA	ENSG00000204257.15	Brain_Cerebellum	chr6:32604184:T:C	1.014e-20	chr6:32652425:G:A	1.097e-21	chr6_33146846_G_T_B38	9.43439e-49	542662bp	494421bp	2.12393e-61	3.5439e-62	0.798669	0.133195	0.0681365	2.41896e-61	2.00305e-62	0.910737	0.0754008	0.0138618	510	511	0.0542747	eQTL-only association (PP.H2=0.80)	eQTL-only association (PP.H2=0.91)	Weak / None
chr6:32152425-33152425	HLA-DMA	ENSG00000204257.15	Brain_Cortex	chr6:32604184:T:C	1.014e-20	chr6:32652425:G:A	1.097e-21	chr6_32669186_C_A_B38	6.0477e-57	65002bp	16761bp	1.1557e-27	7.25359e-28	0.579444	0.363624	0.0569318	1.91754e-27	4.94455e-29	0.963216	0.0248255	0.0119585	734	735	0.0449733	eQTL-only association (PP.H2=0.58)	eQTL-only association (PP.H2=0.96)	Weak / None
chr6:32152425-33152425	HLA-DMA	ENSG00000204257.15	Brain_Frontal_Cortex_BA9	chr6:32604184:T:C	1.014e-20	chr6:32652425:G:A	1.097e-21	chr6_32558749_A_G_B38	3.31692e-60	45435bp	93676bp	5.77439e-27	1.79669e-27	0.716148	0.222767	0.0610856	7.7671e-27	1.78284e-28	0.963287	0.0220964	0.0146166	777	777	0.046469	eQTL-only association (PP.H2=0.72)	eQTL-only association (PP.H2=0.96)	Weak / None
chr6:32152425-33152425	HLA-DMA	ENSG00000204257.15	Brain_Hippocampus	chr6:32604184:T:C	1.014e-20	chr6:32652425:G:A	1.097e-21	chr6_32558749_A_G_B38	7.27126e-59	45435bp	93676bp	4.00572e-19	3.6096e-20	0.853914	0.076878	0.0692081	4.54401e-19	7.48307e-21	0.968665	0.0159365	0.0153987	494	494	0.0538094	eQTL-only association (PP.H2=0.85)	eQTL-only association (PP.H2=0.97)	Weak / None
chr6:32152425-33152425	HLA-DMA	ENSG00000204257.15	Brain_Hypothalamus	chr6:32604184:T:C	1.014e-20	chr6:32652425:G:A	1.097e-21	chr6_32485781_T_G_B38	2.08011e-59	118403bp	166644bp	3.46442e-05	3.5848e-07	0.912538	0.00936438	0.0780631	3.7425e-05	4.29582e-08	0.985783	0.00111847	0.0130606	72	72	0.0650024	eQTL-only association (PP.H2=0.91)	eQTL-only association (PP.H2=0.99)	Weak / None
chr6:32152425-33152425	HLA-DMA	ENSG00000204257.15	Brain_Nucleus_accumbens_basal_ganglia	chr6:32604184:T:C	1.014e-20	chr6:32652425:G:A	1.097e-21	chr6_32558713_T_G_B38	5.29266e-56	45471bp	93712bp	1.62948e-15	4.66829e-17	0.898976	0.0256793	0.0753448	1.54115e-15	2.47906e-16	0.850242	0.136755	0.0130032	321	321	0.0623416	eQTL-only association (PP.H2=0.90)	eQTL-only association (PP.H2=0.85)	Weak / None
chr6:32152425-33152425	HLA-DMA	ENSG00000204257.15	Brain_Putamen_basal_ganglia	chr6:32604184:T:C	1.014e-20	chr6:32652425:G:A	1.097e-21	chr6_32655653_G_A_B38	2.48633e-54	51469bp	3228bp	1.37057e-15	7.53811e-17	0.871148	0.0478319	0.0810205	1.53611e-15	1.65869e-17	0.976363	0.0105297	0.0131076	348	348	0.0679129	eQTL-only association (PP.H2=0.87)	eQTL-only association (PP.H2=0.98)	Weak / None
chr6:32152425-33152425	HLA-DMA	ENSG00000204257.15	Brain_Spinal_cord_cervical_c-1	chr6:32604184:T:C	1.014e-20	chr6:32652425:G:A	1.097e-21	chr6_32571029_A_G_B38	4.558e-44	33155bp	81396bp	0.0499564	0.000261397	0.881713	0.00455005	0.0635188	0.0527856	7.20518e-05	0.931647	0.00125745	0.0142375	80	80	0.0492813	eQTL-only association (PP.H2=0.88)	eQTL-only association (PP.H2=0.93)	Weak / None
chr6:32152425-33152425	HLA-DMB	ENSG00000242574.9	Brain_Cerebellar_Hemisphere	chr6:32604184:T:C	1.014e-20	chr6:32652425:G:A	1.097e-21	chr6_32946949_G_C_B38	5.56023e-65	342765bp	294524bp	2.87131e-17	7.10439e-18	0.751173	0.185797	0.0630302	3.66779e-17	9.85354e-19	0.959541	0.0257635	0.0146956	639	639	0.0483346	eQTL-only association (PP.H2=0.75)	eQTL-only association (PP.H2=0.96)	Weak / None
chr6:32152425-33152425	HLA-DMB	ENSG00000242574.9	Brain_Cerebellum	chr6:32604184:T:C	1.014e-20	chr6:32652425:G:A	1.097e-21	chr6_33146846_G_T_B38	9.43439e-49	542662bp	494421bp	4.07521e-14	1.65754e-15	0.888189	0.0360501	0.0757606	4.49123e-14	2.9187e-16	0.97886	0.0063465	0.0147935	172	172	0.0609671	eQTL-only association (PP.H2=0.89)	eQTL-only association (PP.H2=0.98)	Weak / None
chr6:32152425-33152425	HLA-DMB	ENSG00000242574.9	Brain_Cortex	chr6:32604184:T:C	1.014e-20	chr6:32652425:G:A	1.097e-21	chr6_32669186_C_A_B38	6.0477e-57	65002bp	16761bp	0.000945442	2.0644e-05	0.906954	0.0197313	0.0723491	0.000998846	2.77686e-05	0.958183	0.0266239	0.0141665	224	224	0.0581827	eQTL-only association (PP.H2=0.91)	eQTL-only association (PP.H2=0.96)	Weak / None
chr6:32152425-33152425	HLA-DMB	ENSG00000242574.9	Brain_Frontal_Cortex_BA9	chr6:32604184:T:C	1.014e-20	chr6:32652425:G:A	1.097e-21	chr6_32558749_A_G_B38	3.31692e-60	45435bp	93676bp	4.87417e-08	4.1598e-10	0.91514	0.00773302	0.0771267	5.23886e-08	8.67558e-11	0.983611	0.00161409	0.0147746	104	104	0.0623521	eQTL-only association (PP.H2=0.92)	eQTL-only association (PP.H2=0.98)	Weak / None
chr6:32152425-33152425	HLA-DMB	ENSG00000242574.9	Brain_Nucleus_accumbens_basal_ganglia	chr6:32604184:T:C	1.014e-20	chr6:32652425:G:A	1.097e-21	chr6_32558713_T_G_B38	5.29266e-56	45471bp	93712bp	0.000181955	3.69672e-06	0.84985	0.0171333	0.132831	0.000211176	5.49624e-07	0.986335	0.00255621	0.0108973	155	155	0.121934	eQTL-only association (PP.H2=0.85)	eQTL-only association (PP.H2=0.99)	Weak / None
chr6:32152425-33152425	HLA-DMB	ENSG00000242574.9	Brain_Putamen_basal_ganglia	chr6:32604184:T:C	1.014e-20	chr6:32652425:G:A	1.097e-21	chr6_32655653_G_A_B38	2.48633e-54	51469bp	3228bp	3.43366e-05	0.0141899	0.000559036	0.230271	0.754946	0.00050321	0.0139043	0.00819278	0.225625	0.751775	211	211	0.00317081	Suggestive colocalization (PP.H4=0.75)	Suggestive colocalization (PP.H4=0.75)	Weak / None
chr6:32152425-33152425	HLA-DOA	ENSG00000204252.14	Brain_Cerebellar_Hemisphere	chr6:32604184:T:C	1.014e-20	chr6:32652425:G:A	1.097e-21	chr6_32946949_G_C_B38	5.56023e-65	342765bp	294524bp	1.9867e-47	6.54368e-49	0.785244	0.0256748	0.189081	1.30513e-47	5.21641e-49	0.515853	0.0201538	0.463993	178	178	0.274912	eQTL-only association (PP.H2=0.79)	eQTL-only association (PP.H2=0.52)	Weak / None
chr6:32152425-33152425	HLA-DOA	ENSG00000204252.14	Brain_Cerebellum	chr6:32604184:T:C	1.014e-20	chr6:32652425:G:A	1.097e-21	chr6_33146846_G_T_B38	9.43439e-49	542662bp	494421bp	2.60087e-45	7.38494e-47	0.788056	0.0221864	0.189758	1.7278e-45	2.002e-47	0.523518	0.00559512	0.470887	189	189	0.281129	eQTL-only association (PP.H2=0.79)	eQTL-only association (PP.H2=0.52)	Weak / None
chr6:32152425-33152425	HLA-DOA	ENSG00000204252.14	Brain_Cortex	chr6:32604184:T:C	1.014e-20	chr6:32652425:G:A	1.097e-21	chr6_32669186_C_A_B38	6.0477e-57	65002bp	16761bp	0.00765547	0.000498331	0.702874	0.0455099	0.243462	0.00704368	0.00234656	0.646703	0.215317	0.128589	115	115	0.114873	eQTL-only association (PP.H2=0.70)	eQTL-only association (PP.H2=0.65)	Weak / None
chr6:32152425-33152425	HLA-DOA	ENSG00000204252.14	Brain_Frontal_Cortex_BA9	chr6:32604184:T:C	1.014e-20	chr6:32652425:G:A	1.097e-21	chr6_32558749_A_G_B38	3.31692e-60	45435bp	93676bp	0.0287842	0.00105015	0.691573	0.0249775	0.253615	0.0385083	0.000132747	0.925203	0.0031564	0.0329992	85	85	0.220616	eQTL-only association (PP.H2=0.69)	eQTL-only association (PP.H2=0.93)	Weak / None
chr6:32152425-33152425	HLA-DOA	ENSG00000204252.14	Brain_Hypothalamus	chr6:32604184:T:C	1.014e-20	chr6:32652425:G:A	1.097e-21	chr6_32485781_T_G_B38	2.08011e-59	118403bp	166644bp	0.117514	0.000103123	0.870647	0.000753045	0.0109828	0.115022	0.000290616	0.852185	0.00212276	0.0303789	68	68	0.0193961	eQTL-only association (PP.H2=0.87)	eQTL-only association (PP.H2=0.85)	Weak / None
chr6:32152425-33152425	HLA-DOA	ENSG00000204252.14	Brain_Nucleus_accumbens_basal_ganglia	chr6:32604184:T:C	1.014e-20	chr6:32652425:G:A	1.097e-21	chr6_32558713_T_G_B38	5.29266e-56	45471bp	93712bp	6.67333e-09	7.17027e-10	0.797938	0.0856193	0.116442	7.87026e-09	4.01161e-10	0.941057	0.0479564	0.0109868	201	201	0.105456	eQTL-only association (PP.H2=0.80)	eQTL-only association (PP.H2=0.94)	Weak / None
chr6:32152425-33152425	HLA-DOB	ENSG00000241106.8	Brain_Amygdala	chr6:32604184:T:C	1.014e-20	chr6:32652425:G:A	1.097e-21	chr6_32666857_C_T_B38	1.24438e-38	62673bp	14432bp	4.19914e-18	6.66968e-16	0.00625614	0.993692	5.20562e-05	2.30492e-23	6.71201e-16	3.43402e-08	0.999998	2.12623e-06	980	980	4.99299e-05	Distinct signals, different variants (PP.H3=0.99)	Distinct signals, different variants (PP.H3=1.00)	Weak / None
chr6:32152425-33152425	HLA-DOB	ENSG00000241106.8	Brain_Anterior_cingulate_cortex_BA24	chr6:32604184:T:C	1.014e-20	chr6:32652425:G:A	1.097e-21	chr6_32667088_G_C_B38	4.22566e-47	62904bp	14663bp	1.64687e-26	2.69038e-24	0.0060838	0.993868	4.77484e-05	9.29576e-32	2.70697e-24	3.434e-08	0.999998	1.70339e-06	1231	1231	4.60451e-05	Distinct signals, different variants (PP.H3=0.99)	Distinct signals, different variants (PP.H3=1.00)	Weak / None
chr6:32152425-33152425	HLA-DOB	ENSG00000241106.8	Brain_Caudate_basal_ganglia	chr6:32604184:T:C	1.014e-20	chr6:32652425:G:A	1.097e-21	chr6_32659383_A_G_B38	2.80244e-63	55199bp	6958bp	7.96809e-33	4.52959e-27	1.75912e-06	0.999998	1.37678e-08	2.37208e-40	4.53028e-27	5.23606e-14	1	4.30237e-12	1172	1171	1.37635e-08	Distinct signals, different variants (PP.H3=1.00)	Distinct signals, different variants (PP.H3=1.00)	Weak / None
chr6:32152425-33152425	HLA-DOB	ENSG00000241106.8	Brain_Cerebellar_Hemisphere	chr6:32604184:T:C	1.014e-20	chr6:32652425:G:A	1.097e-21	chr6_32946949_G_C_B38	5.56023e-65	342765bp	294524bp	1.82536e-36	2.98174e-34	0.00608315	0.993688	0.000228994	1.03114e-41	3.00272e-34	3.43402e-08	1	1.16509e-07	1194	1193	0.000228877	Distinct signals, different variants (PP.H3=0.99)	Distinct signals, different variants (PP.H3=1.00)	Weak / None
chr6:32152425-33152425	HLA-DOB	ENSG00000241106.8	Brain_Cerebellum	chr6:32604184:T:C	1.014e-20	chr6:32652425:G:A	1.097e-21	chr6_33146846_G_T_B38	9.43439e-49	542662bp	494421bp	6.40101e-49	4.78626e-42	1.33737e-07	1	1.38081e-09	3.016e-55	4.78626e-42	6.30137e-14	1	6.88441e-12	1249	1249	1.37392e-09	Distinct signals, different variants (PP.H3=1.00)	Distinct signals, different variants (PP.H3=1.00)	Weak / None
chr6:32152425-33152425	HLA-DOB	ENSG00000241106.8	Brain_Cortex	chr6:32604184:T:C	1.014e-20	chr6:32652425:G:A	1.097e-21	chr6_32669186_C_A_B38	6.0477e-57	65002bp	16761bp	1.83614e-47	3.00065e-45	0.00608165	0.993871	4.72527e-05	1.03805e-52	3.02284e-45	3.434e-08	0.999998	2.18449e-06	1530	1529	4.50682e-05	Distinct signals, different variants (PP.H3=0.99)	Distinct signals, different variants (PP.H3=1.00)	Weak / None
chr6:32152425-33152425	HLA-DOB	ENSG00000241106.8	Brain_Frontal_Cortex_BA9	chr6:32604184:T:C	1.014e-20	chr6:32652425:G:A	1.097e-21	chr6_32558749_A_G_B38	3.31692e-60	45435bp	93676bp	8.60373e-34	1.3669e-31	0.00625465	0.993696	4.9038e-05	4.72373e-39	1.37557e-31	3.43401e-08	0.999998	2.0341e-06	1000	1000	4.70039e-05	Distinct signals, different variants (PP.H3=0.99)	Distinct signals, different variants (PP.H3=1.00)	Weak / None
chr6:32152425-33152425	HLA-DOB	ENSG00000241106.8	Brain_Hippocampus	chr6:32604184:T:C	1.014e-20	chr6:32652425:G:A	1.097e-21	chr6_32558749_A_G_B38	7.27126e-59	45435bp	93676bp	2.62938e-27	4.29494e-25	0.00608449	0.993867	4.87738e-05	1.48399e-32	4.32144e-25	3.43401e-08	0.999998	2.39595e-06	951	951	4.63778e-05	Distinct signals, different variants (PP.H3=0.99)	Distinct signals, different variants (PP.H3=1.00)	Weak / None
chr6:32152425-33152425	HLA-DOB	ENSG00000241106.8	Brain_Hypothalamus	chr6:32604184:T:C	1.014e-20	chr6:32652425:G:A	1.097e-21	chr6_32485781_T_G_B38	2.08011e-59	118403bp	166644bp	1.99811e-42	1.01089e-28	1.97659e-14	1	1.7845e-16	2.73071e-43	1.01089e-28	2.7013e-15	1	1.30668e-14	1006	1006	1.28883e-14	Distinct signals, different variants (PP.H3=1.00)	Distinct signals, different variants (PP.H3=1.00)	Weak / None
chr6:32152425-33152425	HLA-DOB	ENSG00000241106.8	Brain_Nucleus_accumbens_basal_ganglia	chr6:32604184:T:C	1.014e-20	chr6:32652425:G:A	1.097e-21	chr6_32558713_T_G_B38	5.29266e-56	45471bp	93712bp	1.45999e-37	9.94289e-32	1.46838e-06	0.999999	1.13441e-08	5.12221e-45	9.94719e-32	5.14941e-14	1	2.87414e-12	1160	1159	1.13412e-08	Distinct signals, different variants (PP.H3=1.00)	Distinct signals, different variants (PP.H3=1.00)	Weak / None
chr6:32152425-33152425	HLA-DOB	ENSG00000241106.8	Brain_Putamen_basal_ganglia	chr6:32604184:T:C	1.014e-20	chr6:32652425:G:A	1.097e-21	chr6_32655653_G_A_B38	2.48633e-54	51469bp	3228bp	3.92091e-30	3.14394e-23	1.24713e-07	1	9.00052e-10	8.97503e-37	3.14486e-23	2.85387e-14	1	3.99184e-12	1423	1422	8.9606e-10	Distinct signals, different variants (PP.H3=1.00)	Distinct signals, different variants (PP.H3=1.00)	Weak / None
chr6:32152425-33152425	HLA-DOB	ENSG00000241106.8	Brain_Spinal_cord_cervical_c-1	chr6:32604184:T:C	1.014e-20	chr6:32652425:G:A	1.097e-21	chr6_32571029_A_G_B38	4.558e-44	33155bp	81396bp	1.06639e-20	6.02998e-15	1.76848e-06	0.999997	1.1339e-06	3.16589e-28	6.03e-15	5.25024e-14	1	5.87442e-12	993	993	1.1339e-06	Distinct signals, different variants (PP.H3=1.00)	Distinct signals, different variants (PP.H3=1.00)	Weak / None
chr6:32152425-33152425	HLA-DOB	ENSG00000241106.8	Brain_Substantia_nigra	chr6:32604184:T:C	1.014e-20	chr6:32652425:G:A	1.097e-21	chr6_32659403_G_C_B38	2.40277e-41	55219bp	6978bp	1.80186e-12	6.40458e-12	0.215904	0.767401	0.0166954	1.56517e-18	8.34563e-12	1.87543e-07	0.999999	9.42385e-07	272	272	0.0166944	Distinct signals, different variants (PP.H3=0.77)	Distinct signals, different variants (PP.H3=1.00)	Weak / None
chr6:32152425-33152425	HLA-DPA1	ENSG00000231389.8	Brain_Amygdala	chr6:32604184:T:C	1.014e-20	chr6:32652425:G:A	1.097e-21	chr6_32666857_C_T_B38	1.24438e-38	62673bp	14432bp	0.000411919	1.30365e-06	0.98761	0.00311676	0.00885982	0.000330337	1.61982e-06	0.983884	0.00481354	0.0109704	324	394	0.0021106	eQTL-only association (PP.H2=0.99)	eQTL-only association (PP.H2=0.98)	Weak / None
chr6:32152425-33152425	HLA-DPA1	ENSG00000231389.8	Brain_Anterior_cingulate_cortex_BA24	chr6:32604184:T:C	1.014e-20	chr6:32652425:G:A	1.097e-21	chr6_32667088_G_C_B38	4.22566e-47	62904bp	14663bp	0.00540339	1.39352e-05	0.983066	0.00252632	0.00899018	0.00442803	1.81522e-05	0.979624	0.00400394	0.0119255	283	352	0.00293533	eQTL-only association (PP.H2=0.98)	eQTL-only association (PP.H2=0.98)	Weak / None
chr6:32152425-33152425	HLA-DPA1	ENSG00000231389.8	Brain_Caudate_basal_ganglia	chr6:32604184:T:C	1.014e-20	chr6:32652425:G:A	1.097e-21	chr6_32659383_A_G_B38	2.80244e-63	55199bp	6958bp	0.000163175	5.59509e-07	0.987499	0.00337706	0.0089602	0.000144838	1.26775e-06	0.979803	0.0085646	0.0114866	349	419	0.00252639	eQTL-only association (PP.H2=0.99)	eQTL-only association (PP.H2=0.98)	Weak / None
chr6:32152425-33152425	HLA-DPA1	ENSG00000231389.8	Brain_Cerebellar_Hemisphere	chr6:32604184:T:C	1.014e-20	chr6:32652425:G:A	1.097e-21	chr6_32946949_G_C_B38	5.56023e-65	342765bp	294524bp	5.56503e-30	7.28818e-31	0.43472	0.0564237	0.508857	1.22919e-29	1.04806e-30	0.873091	0.0743909	0.0525182	836	906	0.456338	Suggestive colocalization (PP.H4=0.51)	eQTL-only association (PP.H2=0.87)	Weak / None
chr6:32152425-33152425	HLA-DPA1	ENSG00000231389.8	Brain_Cerebellum	chr6:32604184:T:C	1.014e-20	chr6:32652425:G:A	1.097e-21	chr6_33146846_G_T_B38	9.43439e-49	542662bp	494421bp	6.29979e-31	8.28332e-32	0.438119	0.0571015	0.50478	1.57125e-30	1.21612e-31	0.88116	0.0681495	0.0506905	788	857	0.454089	Suggestive colocalization (PP.H4=0.50)	eQTL-only association (PP.H2=0.88)	Weak / None
chr6:32152425-33152425	HLA-DPA1	ENSG00000231389.8	Brain_Cortex	chr6:32604184:T:C	1.014e-20	chr6:32652425:G:A	1.097e-21	chr6_32669186_C_A_B38	6.0477e-57	65002bp	16761bp	1.28412e-09	9.59337e-11	0.922772	0.0689297	0.00829806	1.09266e-09	1.25887e-11	0.977475	0.0112503	0.0112749	560	630	0.00297688	eQTL-only association (PP.H2=0.92)	eQTL-only association (PP.H2=0.98)	Weak / None
chr6:32152425-33152425	HLA-DPA1	ENSG00000231389.8	Brain_Frontal_Cortex_BA9	chr6:32604184:T:C	1.014e-20	chr6:32652425:G:A	1.097e-21	chr6_32558749_A_G_B38	3.31692e-60	45435bp	93676bp	7.78899e-07	3.10258e-08	0.953447	0.03797	0.00858258	6.92004e-07	6.23724e-09	0.980126	0.00882312	0.0110505	415	485	0.0024679	eQTL-only association (PP.H2=0.95)	eQTL-only association (PP.H2=0.98)	Weak / None
chr6:32152425-33152425	HLA-DPA1	ENSG00000231389.8	Brain_Hippocampus	chr6:32604184:T:C	1.014e-20	chr6:32652425:G:A	1.097e-21	chr6_32558749_A_G_B38	7.27126e-59	45435bp	93676bp	0.00653424	1.81979e-05	0.981658	0.00272486	0.00906488	0.00529309	2.39969e-05	0.978856	0.00442637	0.0114006	286	355	0.00233572	eQTL-only association (PP.H2=0.98)	eQTL-only association (PP.H2=0.98)	Weak / None
chr6:32152425-33152425	HLA-DPA1	ENSG00000231389.8	Brain_Hypothalamus	chr6:32604184:T:C	1.014e-20	chr6:32652425:G:A	1.097e-21	chr6_32485781_T_G_B38	2.08011e-59	118403bp	166644bp	2.77594e-07	1.8471e-09	0.984624	0.00654284	0.00883257	2.23099e-07	1.67574e-09	0.98162	0.00736214	0.0110181	428	498	0.00218549	eQTL-only association (PP.H2=0.98)	eQTL-only association (PP.H2=0.98)	Weak / None
chr6:32152425-33152425	HLA-DPA1	ENSG00000231389.8	Brain_Nucleus_accumbens_basal_ganglia	chr6:32604184:T:C	1.014e-20	chr6:32652425:G:A	1.097e-21	chr6_32558713_T_G_B38	5.29266e-56	45471bp	93712bp	0.000395012	1.07296e-06	0.988134	0.00267524	0.0087951	0.000350776	1.46839e-06	0.984751	0.0041115	0.0107854	298	367	0.00199034	eQTL-only association (PP.H2=0.99)	eQTL-only association (PP.H2=0.98)	Weak / None
chr6:32152425-33152425	HLA-DPA1	ENSG00000231389.8	Brain_Putamen_basal_ganglia	chr6:32604184:T:C	1.014e-20	chr6:32652425:G:A	1.097e-21	chr6_32655653_G_A_B38	2.48633e-54	51469bp	3228bp	0.0165333	4.39154e-05	0.97207	0.00257321	0.0087796	0.0136515	5.52512e-05	0.971276	0.00391991	0.0110976	288	357	0.00231805	eQTL-only association (PP.H2=0.97)	eQTL-only association (PP.H2=0.97)	Weak / None
chr6:32152425-33152425	HLA-DPA1	ENSG00000231389.8	Brain_Spinal_cord_cervical_c-1	chr6:32604184:T:C	1.014e-20	chr6:32652425:G:A	1.097e-21	chr6_32571029_A_G_B38	4.558e-44	33155bp	81396bp	3.58919e-05	1.17438e-07	0.98785	0.00322335	0.00889026	2.73996e-05	1.3404e-07	0.983845	0.00480168	0.0113261	349	419	0.00243586	eQTL-only association (PP.H2=0.99)	eQTL-only association (PP.H2=0.98)	Weak / None
chr6:32152425-33152425	HLA-DPA2	ENSG00000231461.1	Brain_Cerebellar_Hemisphere	chr6:32604184:T:C	1.014e-20	chr6:32652425:G:A	1.097e-21	chr6_32946949_G_C_B38	5.56023e-65	342765bp	294524bp	1.78791e-09	3.22621e-11	0.964982	0.0173951	0.0176226	1.67694e-09	2.53037e-11	0.93032	0.0139821	0.0556977	609	679	0.0380751	eQTL-only association (PP.H2=0.96)	eQTL-only association (PP.H2=0.93)	Weak / None
chr6:32152425-33152425	HLA-DPA2	ENSG00000231461.1	Brain_Cerebellum	chr6:32604184:T:C	1.014e-20	chr6:32652425:G:A	1.097e-21	chr6_33146846_G_T_B38	9.43439e-49	542662bp	494421bp	9.21489e-08	1.79915e-09	0.963593	0.0187959	0.0176114	8.92895e-08	1.05633e-09	0.933211	0.0109845	0.0558043	349	350	0.0381929	eQTL-only association (PP.H2=0.96)	eQTL-only association (PP.H2=0.93)	Weak / None
chr6:32152425-33152425	HLA-DPA3	ENSG00000237398.1	Brain_Cerebellar_Hemisphere	chr6:32604184:T:C	1.014e-20	chr6:32652425:G:A	1.097e-21	chr6_32946949_G_C_B38	5.56023e-65	342765bp	294524bp	1.33629e-15	4.62108e-17	0.92782	0.0320453	0.040135	1.20397e-15	1.89116e-16	0.835949	0.131276	0.0327757	203	203	0.00735929	eQTL-only association (PP.H2=0.93)	eQTL-only association (PP.H2=0.84)	Weak / None
chr6:32152425-33152425	HLA-DPA3	ENSG00000237398.1	Brain_Cerebellum	chr6:32604184:T:C	1.014e-20	chr6:32652425:G:A	1.097e-21	chr6_33146846_G_T_B38	9.43439e-49	542662bp	494421bp	3.96086e-15	6.95083e-17	0.94322	0.0165121	0.0402676	3.97872e-15	6.62426e-17	0.947474	0.0157379	0.0367878	199	199	0.00347979	eQTL-only association (PP.H2=0.94)	eQTL-only association (PP.H2=0.95)	Weak / None
chr6:32152425-33152425	HLA-DPB1	ENSG00000223865.11	Brain_Anterior_cingulate_cortex_BA24	chr6:32604184:T:C	1.014e-20	chr6:32652425:G:A	1.097e-21	chr6_32667088_G_C_B38	4.22566e-47	62904bp	14663bp	0.0111099	2.3045e-05	0.947017	0.00192445	0.0399254	0.0108533	2.10374e-05	0.927086	0.00173671	0.0603029	85	86	0.0203774	eQTL-only association (PP.H2=0.95)	eQTL-only association (PP.H2=0.93)	Weak / None
chr6:32152425-33152425	HLA-DPB1	ENSG00000223865.11	Brain_Caudate_basal_ganglia	chr6:32604184:T:C	1.014e-20	chr6:32652425:G:A	1.097e-21	chr6_32659383_A_G_B38	2.80244e-63	55199bp	6958bp	1.28758e-05	9.39915e-07	0.691097	0.0501904	0.258699	6.27278e-06	3.57303e-07	0.336686	0.0185331	0.644774	362	362	0.386075	eQTL-only association (PP.H2=0.69)	Suggestive colocalization (PP.H4=0.64)	Weak / None
chr6:32152425-33152425	HLA-DPB1	ENSG00000223865.11	Brain_Cerebellar_Hemisphere	chr6:32604184:T:C	1.014e-20	chr6:32652425:G:A	1.097e-21	chr6_32946949_G_C_B38	5.56023e-65	342765bp	294524bp	2.28224e-05	1.50125e-07	0.953361	0.0062308	0.0403848	2.33959e-05	1.30585e-07	0.977316	0.0054377	0.0172226	148	148	0.0231623	eQTL-only association (PP.H2=0.95)	eQTL-only association (PP.H2=0.98)	Weak / None
chr6:32152425-33152425	HLA-DPB1	ENSG00000223865.11	Brain_Cerebellum	chr6:32604184:T:C	1.014e-20	chr6:32652425:G:A	1.097e-21	chr6_33146846_G_T_B38	9.43439e-49	542662bp	494421bp	0.0261927	0.000115308	0.947775	0.00415062	0.0217668	0.025535	8.39251e-05	0.925223	0.00299474	0.0461637	156	157	0.0243968	eQTL-only association (PP.H2=0.95)	eQTL-only association (PP.H2=0.93)	Weak / None
chr6:32152425-33152425	HLA-DPB1	ENSG00000223865.11	Brain_Cortex	chr6:32604184:T:C	1.014e-20	chr6:32652425:G:A	1.097e-21	chr6_32669186_C_A_B38	6.0477e-57	65002bp	16761bp	1.29616e-08	9.07276e-10	0.912911	0.0638781	0.023211	1.20762e-08	5.65046e-10	0.850834	0.0397012	0.109465	389	390	0.086254	eQTL-only association (PP.H2=0.91)	eQTL-only association (PP.H2=0.85)	Weak / None
chr6:32152425-33152425	HLA-DPB1	ENSG00000223865.11	Brain_Frontal_Cortex_BA9	chr6:32604184:T:C	1.014e-20	chr6:32652425:G:A	1.097e-21	chr6_32558749_A_G_B38	3.31692e-60	45435bp	93676bp	1.6803e-15	1.44577e-16	0.871059	0.0748937	0.0540477	1.7719e-15	1.12867e-16	0.92467	0.0588834	0.0164463	801	871	0.0376014	eQTL-only association (PP.H2=0.87)	eQTL-only association (PP.H2=0.92)	Weak / None
chr6:32152425-33152425	HLA-DPB1	ENSG00000223865.11	Brain_Nucleus_accumbens_basal_ganglia	chr6:32604184:T:C	1.014e-20	chr6:32652425:G:A	1.097e-21	chr6_32558713_T_G_B38	5.29266e-56	45471bp	93712bp	1.48038e-12	1.67514e-13	0.877084	0.0992238	0.0236926	1.39633e-12	1.16405e-13	0.827285	0.0688629	0.103853	488	488	0.08016	eQTL-only association (PP.H2=0.88)	eQTL-only association (PP.H2=0.83)	Weak / None
chr6:32152425-33152425	HLA-DPB1	ENSG00000223865.11	Brain_Putamen_basal_ganglia	chr6:32604184:T:C	1.014e-20	chr6:32652425:G:A	1.097e-21	chr6_32655653_G_A_B38	2.48633e-54	51469bp	3228bp	5.71969e-07	8.01324e-06	0.0665508	0.93237	0.00107017	3.69378e-06	2.81157e-06	0.429786	0.326894	0.243314	111	111	0.242244	Distinct signals, different variants (PP.H3=0.93)	eQTL-only association (PP.H2=0.43)	Weak / None
chr6:32152425-33152425	HLA-DPB1	ENSG00000223865.11	Brain_Substantia_nigra	chr6:32604184:T:C	1.014e-20	chr6:32652425:G:A	1.097e-21	chr6_32659403_G_C_B38	2.40277e-41	55219bp	6978bp	0.00429594	6.55882e-05	0.651447	0.00961137	0.33458	0.00470477	8.28228e-05	0.713444	0.01229	0.269479	86	86	0.0651015	eQTL-only association (PP.H2=0.65)	eQTL-only association (PP.H2=0.71)	Weak / None
chr6:32152425-33152425	HLA-DPB2	ENSG00000224557.8	Brain_Amygdala	chr6:32604184:T:C	1.014e-20	chr6:32652425:G:A	1.097e-21	chr6_32666857_C_T_B38	1.24438e-38	62673bp	14432bp	0.000458524	3.70352e-07	0.986675	0.00078486	0.0120813	0.000448505	1.07364e-06	0.965115	0.00227816	0.0321576	52	52	0.0200763	eQTL-only association (PP.H2=0.99)	eQTL-only association (PP.H2=0.97)	Weak / None
chr6:32152425-33152425	HLA-DPB2	ENSG00000224557.8	Brain_Anterior_cingulate_cortex_BA24	chr6:32604184:T:C	1.014e-20	chr6:32652425:G:A	1.097e-21	chr6_32667088_G_C_B38	4.22566e-47	62904bp	14663bp	1.57846e-37	1.62329e-38	0.80492	0.0826657	0.112414	1.60346e-37	3.39135e-38	0.817671	0.172929	0.00939967	332	332	0.103015	eQTL-only association (PP.H2=0.80)	eQTL-only association (PP.H2=0.82)	Weak / None
chr6:32152425-33152425	HLA-DPB2	ENSG00000224557.8	Brain_Caudate_basal_ganglia	chr6:32604184:T:C	1.014e-20	chr6:32652425:G:A	1.097e-21	chr6_32659383_A_G_B38	2.80244e-63	55199bp	6958bp	4.02298e-48	3.73711e-49	0.896258	0.0832366	0.0205058	3.70661e-48	7.58913e-49	0.825777	0.169069	0.00515434	357	357	0.0153515	eQTL-only association (PP.H2=0.90)	eQTL-only association (PP.H2=0.83)	Weak / None
chr6:32152425-33152425	HLA-DPB2	ENSG00000224557.8	Brain_Cerebellar_Hemisphere	chr6:32604184:T:C	1.014e-20	chr6:32652425:G:A	1.097e-21	chr6_32946949_G_C_B38	5.56023e-65	342765bp	294524bp	2.38145e-86	2.53658e-87	0.88957	0.094736	0.0156938	2.12818e-86	4.48058e-87	0.788315	0.165922	0.0457627	510	507	0.0300689	eQTL-only association (PP.H2=0.89)	eQTL-only association (PP.H2=0.79)	Weak / None
chr6:32152425-33152425	HLA-DPB2	ENSG00000224557.8	Brain_Cerebellum	chr6:32604184:T:C	1.014e-20	chr6:32652425:G:A	1.097e-21	chr6_33146846_G_T_B38	9.43439e-49	542662bp	494421bp	2.5922e-74	1.76566e-75	0.921234	0.0627333	0.016033	2.62494e-74	6.54373e-76	0.925854	0.0230296	0.0511164	425	422	0.0350834	eQTL-only association (PP.H2=0.92)	eQTL-only association (PP.H2=0.93)	Weak / None
chr6:32152425-33152425	HLA-DPB2	ENSG00000224557.8	Brain_Cortex	chr6:32604184:T:C	1.014e-20	chr6:32652425:G:A	1.097e-21	chr6_32669186_C_A_B38	6.0477e-57	65002bp	16761bp	7.52537e-45	7.80769e-46	0.799065	0.0827861	0.118149	7.65596e-45	1.67384e-45	0.812932	0.177723	0.00934495	377	377	0.108804	eQTL-only association (PP.H2=0.80)	eQTL-only association (PP.H2=0.81)	Weak / None
chr6:32152425-33152425	HLA-DPB2	ENSG00000224557.8	Brain_Frontal_Cortex_BA9	chr6:32604184:T:C	1.014e-20	chr6:32652425:G:A	1.097e-21	chr6_32558749_A_G_B38	3.31692e-60	45435bp	93676bp	1.65283e-33	1.19858e-34	0.821873	0.0594808	0.118647	1.68319e-33	3.0852e-34	0.836969	0.153402	0.00962879	264	264	0.109018	eQTL-only association (PP.H2=0.82)	eQTL-only association (PP.H2=0.84)	Weak / None
chr6:32152425-33152425	HLA-DPB2	ENSG00000224557.8	Brain_Hippocampus	chr6:32604184:T:C	1.014e-20	chr6:32652425:G:A	1.097e-21	chr6_32558749_A_G_B38	7.27126e-59	45435bp	93676bp	0.000454073	1.48217e-05	0.945493	0.0308393	0.0231988	0.000391785	6.14722e-05	0.815794	0.127944	0.0558085	189	189	0.0326097	eQTL-only association (PP.H2=0.95)	eQTL-only association (PP.H2=0.82)	Weak / None
chr6:32152425-33152425	HLA-DPB2	ENSG00000224557.8	Brain_Hypothalamus	chr6:32604184:T:C	1.014e-20	chr6:32652425:G:A	1.097e-21	chr6_32485781_T_G_B38	2.08011e-59	118403bp	166644bp	3.42485e-05	1.04935e-07	0.989358	0.00302376	0.0075834	3.3606e-05	2.68586e-07	0.970245	0.00773241	0.0219891	161	158	0.0144057	eQTL-only association (PP.H2=0.99)	eQTL-only association (PP.H2=0.97)	Weak / None
chr6:32152425-33152425	HLA-DPB2	ENSG00000224557.8	Brain_Nucleus_accumbens_basal_ganglia	chr6:32604184:T:C	1.014e-20	chr6:32652425:G:A	1.097e-21	chr6_32558713_T_G_B38	5.29266e-56	45471bp	93712bp	3.09614e-54	2.98064e-55	0.893554	0.0860016	0.020444	2.6306e-54	5.57462e-55	0.820917	0.173959	0.00512401	757	827	0.01532	eQTL-only association (PP.H2=0.89)	eQTL-only association (PP.H2=0.82)	Weak / None
chr6:32152425-33152425	HLA-DPB2	ENSG00000224557.8	Brain_Putamen_basal_ganglia	chr6:32604184:T:C	1.014e-20	chr6:32652425:G:A	1.097e-21	chr6_32655653_G_A_B38	2.48633e-54	51469bp	3228bp	2.16278e-18	1.60675e-19	0.845526	0.0627231	0.0917505	2.14195e-18	3.96808e-19	0.837385	0.155122	0.00749313	299	299	0.0842574	eQTL-only association (PP.H2=0.85)	eQTL-only association (PP.H2=0.84)	Weak / None
chr6:32152425-33152425	HLA-DPB2	ENSG00000224557.8	Brain_Substantia_nigra	chr6:32604184:T:C	1.014e-20	chr6:32652425:G:A	1.097e-21	chr6_32659403_G_C_B38	2.40277e-41	55219bp	6978bp	0.00166562	3.41246e-06	0.984734	0.0020059	0.0115914	0.00173077	7.47596e-06	0.983014	0.00423506	0.0110122	171	168	0.000579203	eQTL-only association (PP.H2=0.98)	eQTL-only association (PP.H2=0.98)	Weak / None
chr6:32152425-33152425	HLA-DQA1	ENSG00000196735.13	Brain_Amygdala	chr6:32604184:T:C	1.014e-20	chr6:32652425:G:A	1.097e-21	chr6_32666857_C_T_B38	1.24438e-38	62673bp	14432bp	1.94957e-05	0.000907483	0.0181755	0.845894	0.135004	1.53797e-06	0.000923801	0.00143382	0.861105	0.136535	256	256	0.00153184	Distinct signals, different variants (PP.H3=0.85)	Distinct signals, different variants (PP.H3=0.86)	Weak / None
chr6:32152425-33152425	HLA-DQA1	ENSG00000196735.13	Brain_Anterior_cingulate_cortex_BA24	chr6:32604184:T:C	1.014e-20	chr6:32652425:G:A	1.097e-21	chr6_32667088_G_C_B38	4.22566e-47	62904bp	14663bp	8.24052e-11	2.30825e-06	3.56932e-05	0.9998	0.00016244	1.05119e-09	2.2993e-06	0.000455315	0.995923	0.00361919	794	794	0.00345675	Distinct signals, different variants (PP.H3=1.00)	Distinct signals, different variants (PP.H3=1.00)	Weak / None
chr6:32152425-33152425	HLA-DQA1	ENSG00000196735.13	Brain_Caudate_basal_ganglia	chr6:32604184:T:C	1.014e-20	chr6:32652425:G:A	1.097e-21	chr6_32659383_A_G_B38	2.80244e-63	55199bp	6958bp	4.53139e-26	2.90489e-15	1.55991e-11	1	2.09034e-12	2.44759e-29	2.9051e-15	8.42513e-15	1	4.20448e-13	1915	1913	1.66989e-12	Distinct signals, different variants (PP.H3=1.00)	Distinct signals, different variants (PP.H3=1.00)	Weak / None
chr6:32152425-33152425	HLA-DQA1	ENSG00000196735.13	Brain_Cerebellar_Hemisphere	chr6:32604184:T:C	1.014e-20	chr6:32652425:G:A	1.097e-21	chr6_32946949_G_C_B38	5.56023e-65	342765bp	294524bp	5.34053e-22	5.9244e-07	9.01382e-16	0.999928	7.12451e-05	9.49544e-23	5.92412e-07	1.60265e-16	0.999881	0.000118087	1313	1313	4.68424e-05	Distinct signals, different variants (PP.H3=1.00)	Distinct signals, different variants (PP.H3=1.00)	Weak / None
chr6:32152425-33152425	HLA-DQA1	ENSG00000196735.13	Brain_Cerebellum	chr6:32604184:T:C	1.014e-20	chr6:32652425:G:A	1.097e-21	chr6_33146846_G_T_B38	9.43439e-49	542662bp	494421bp	0.00836259	0.00054104	0.859791	0.0555507	0.0757547	5.79461e-05	0.00685666	0.00595767	0.704678	0.28245	253	253	0.206695	eQTL-only association (PP.H2=0.86)	Distinct signals, different variants (PP.H3=0.70)	Weak / None
chr6:32152425-33152425	HLA-DQA1	ENSG00000196735.13	Brain_Cortex	chr6:32604184:T:C	1.014e-20	chr6:32652425:G:A	1.097e-21	chr6_32669186_C_A_B38	6.0477e-57	65002bp	16761bp	1.83475e-15	3.93745e-12	0.000465755	0.999527	7.05093e-06	2.34504e-15	3.93682e-12	0.000595293	0.999367	3.72227e-05	1201	1201	3.01717e-05	Distinct signals, different variants (PP.H3=1.00)	Distinct signals, different variants (PP.H3=1.00)	Weak / None
chr6:32152425-33152425	HLA-DQA1	ENSG00000196735.13	Brain_Frontal_Cortex_BA9	chr6:32604184:T:C	1.014e-20	chr6:32652425:G:A	1.097e-21	chr6_32558749_A_G_B38	3.31692e-60	45435bp	93676bp	5.37227e-13	1.19444e-09	0.000449564	0.999538	1.26967e-05	7.98558e-13	1.19353e-09	0.000668253	0.998772	0.000559722	873	873	0.000547025	Distinct signals, different variants (PP.H3=1.00)	Distinct signals, different variants (PP.H3=1.00)	Weak / None
chr6:32152425-33152425	HLA-DQA1	ENSG00000196735.13	Brain_Hippocampus	chr6:32604184:T:C	1.014e-20	chr6:32652425:G:A	1.097e-21	chr6_32558749_A_G_B38	7.27126e-59	45435bp	93676bp	1.26218e-08	2.73403e-06	0.00410573	0.889245	0.106646	1.74542e-09	2.60103e-06	0.000567769	0.845937	0.153493	966	967	0.0468466	Distinct signals, different variants (PP.H3=0.89)	Distinct signals, different variants (PP.H3=0.85)	Weak / None
chr6:32152425-33152425	HLA-DQA1	ENSG00000196735.13	Brain_Hypothalamus	chr6:32604184:T:C	1.014e-20	chr6:32652425:G:A	1.097e-21	chr6_32485781_T_G_B38	2.08011e-59	118403bp	166644bp	2.00957e-10	3.57561e-07	0.000561502	0.999074	0.000364588	2.3452e-10	3.50198e-07	0.00065528	0.978479	0.0208649	651	651	0.0205003	Distinct signals, different variants (PP.H3=1.00)	Distinct signals, different variants (PP.H3=0.98)	Weak / None
chr6:32152425-33152425	HLA-DQA1	ENSG00000196735.13	Brain_Nucleus_accumbens_basal_ganglia	chr6:32604184:T:C	1.014e-20	chr6:32652425:G:A	1.097e-21	chr6_32558713_T_G_B38	5.29266e-56	45471bp	93712bp	1.44478e-15	2.69364e-07	5.36336e-09	0.999942	5.82114e-05	3.02987e-15	2.69409e-07	1.12456e-08	0.999932	6.74172e-05	1190	1187	9.20585e-06	Distinct signals, different variants (PP.H3=1.00)	Distinct signals, different variants (PP.H3=1.00)	Weak / None
chr6:32152425-33152425	HLA-DQA1	ENSG00000196735.13	Brain_Putamen_basal_ganglia	chr6:32604184:T:C	1.014e-20	chr6:32652425:G:A	1.097e-21	chr6_32655653_G_A_B38	2.48633e-54	51469bp	3228bp	1.01161e-15	2.97309e-11	3.40242e-05	0.999963	2.96577e-06	1.01203e-14	2.94549e-11	0.000340383	0.990671	0.00898908	895	894	0.00898611	Distinct signals, different variants (PP.H3=1.00)	Distinct signals, different variants (PP.H3=0.99)	Weak / None
chr6:32152425-33152425	HLA-DQA1	ENSG00000196735.13	Brain_Spinal_cord_cervical_c-1	chr6:32604184:T:C	1.014e-20	chr6:32652425:G:A	1.097e-21	chr6_32571029_A_G_B38	4.558e-44	33155bp	81396bp	9.05464e-29	1.0045e-13	9.01411e-16	1	1.99556e-09	1.60092e-29	1.0045e-13	1.59375e-16	1	2.1179e-09	1227	1227	1.22341e-10	Distinct signals, different variants (PP.H3=1.00)	Distinct signals, different variants (PP.H3=1.00)	Weak / None
chr6:32152425-33152425	HLA-DQA1	ENSG00000196735.13	Brain_Substantia_nigra	chr6:32604184:T:C	1.014e-20	chr6:32652425:G:A	1.097e-21	chr6_32659403_G_C_B38	2.40277e-41	55219bp	6978bp	0.00076416	5.97515e-06	0.959935	0.00747414	0.0318208	0.00013581	0.000118601	0.170604	0.148306	0.680836	206	206	0.649015	eQTL-only association (PP.H2=0.96)	Suggestive colocalization (PP.H4=0.68)	Weak / None
chr6:32152425-33152425	HLA-DQA2	ENSG00000237541.4	Brain_Amygdala	chr6:32604184:T:C	1.014e-20	chr6:32652425:G:A	1.097e-21	chr6_32666857_C_T_B38	1.24438e-38	62673bp	14432bp	3.11192e-45	3.45279e-30	9.01274e-16	0.999997	2.98188e-06	5.50271e-46	3.45276e-30	1.59369e-16	0.999988	1.18153e-05	2353	2353	8.83343e-06	Distinct signals, different variants (PP.H3=1.00)	Distinct signals, different variants (PP.H3=1.00)	Weak / None
chr6:32152425-33152425	HLA-DQA2	ENSG00000237541.4	Brain_Anterior_cingulate_cortex_BA24	chr6:32604184:T:C	1.014e-20	chr6:32652425:G:A	1.097e-21	chr6_32667088_G_C_B38	4.22566e-47	62904bp	14663bp	8.64305e-50	9.58978e-35	9.01277e-16	1	1.2431e-10	1.52834e-50	9.58978e-35	1.59371e-16	1	3.56938e-10	2795	2795	2.32629e-10	Distinct signals, different variants (PP.H3=1.00)	Distinct signals, different variants (PP.H3=1.00)	Weak / None
chr6:32152425-33152425	HLA-DQA2	ENSG00000237541.4	Brain_Caudate_basal_ganglia	chr6:32604184:T:C	1.014e-20	chr6:32652425:G:A	1.097e-21	chr6_32659383_A_G_B38	2.80244e-63	55199bp	6958bp	9.72395e-66	1.07891e-50	9.01277e-16	1	4.74772e-13	1.72085e-66	1.07978e-50	1.59371e-16	1	9.98374e-13	3479	3476	5.23602e-13	Distinct signals, different variants (PP.H3=1.00)	Distinct signals, different variants (PP.H3=1.00)	Weak / None
chr6:32152425-33152425	HLA-DQA2	ENSG00000237541.4	Brain_Cerebellar_Hemisphere	chr6:32604184:T:C	1.014e-20	chr6:32652425:G:A	1.097e-21	chr6_32946949_G_C_B38	5.56023e-65	342765bp	294524bp	3.52796e-56	3.9144e-41	9.01277e-16	1	1.39674e-12	6.23843e-57	3.9144e-41	1.59371e-16	1	3.40598e-13	2617	2617	1.05615e-12	Distinct signals, different variants (PP.H3=1.00)	Distinct signals, different variants (PP.H3=1.00)	Weak / None
chr6:32152425-33152425	HLA-DQA2	ENSG00000237541.4	Brain_Cerebellum	chr6:32604184:T:C	1.014e-20	chr6:32652425:G:A	1.097e-21	chr6_33146846_G_T_B38	9.43439e-49	542662bp	494421bp	2.60832e-39	2.89403e-24	6.88646e-16	0.763842	0.236158	4.36725e-40	2.7403e-24	1.15304e-16	0.723214	0.276786	2371	2371	0.040628	Distinct signals, different variants (PP.H3=0.76)	Distinct signals, different variants (PP.H3=0.72)	Weak / None
chr6:32152425-33152425	HLA-DQA2	ENSG00000237541.4	Brain_Cortex	chr6:32604184:T:C	1.014e-20	chr6:32652425:G:A	1.097e-21	chr6_32669186_C_A_B38	6.0477e-57	65002bp	16761bp	6.0827e-61	6.74899e-46	9.01277e-16	1	5.10207e-17	1.07616e-61	6.75257e-46	1.59371e-16	1	9.10886e-17	3217	3214	4.00679e-17	Distinct signals, different variants (PP.H3=1.00)	Distinct signals, different variants (PP.H3=1.00)	Weak / None
chr6:32152425-33152425	HLA-DQA2	ENSG00000237541.4	Brain_Frontal_Cortex_BA9	chr6:32604184:T:C	1.014e-20	chr6:32652425:G:A	1.097e-21	chr6_32558749_A_G_B38	3.31692e-60	45435bp	93676bp	3.74517e-51	4.1554e-36	9.01277e-16	1	2.83715e-11	6.62417e-52	4.15644e-36	1.59371e-16	1	6.14034e-11	2984	2981	3.30319e-11	Distinct signals, different variants (PP.H3=1.00)	Distinct signals, different variants (PP.H3=1.00)	Weak / None
chr6:32152425-33152425	HLA-DQA2	ENSG00000237541.4	Brain_Hippocampus	chr6:32604184:T:C	1.014e-20	chr6:32652425:G:A	1.097e-21	chr6_32558749_A_G_B38	7.27126e-59	45435bp	93676bp	1.10728e-56	1.22857e-41	9.01277e-16	1	6.41335e-12	1.95925e-57	1.22936e-41	1.59371e-16	1	1.1906e-11	3175	3173	5.4927e-12	Distinct signals, different variants (PP.H3=1.00)	Distinct signals, different variants (PP.H3=1.00)	Weak / None
chr6:32152425-33152425	HLA-DQA2	ENSG00000237541.4	Brain_Hypothalamus	chr6:32604184:T:C	1.014e-20	chr6:32652425:G:A	1.097e-21	chr6_32485781_T_G_B38	2.08011e-59	118403bp	166644bp	3.47095e-66	3.85115e-51	9.01277e-16	1	4.04378e-13	6.14201e-67	3.85391e-51	1.59371e-16	1	1.26925e-13	3281	3279	2.77453e-13	Distinct signals, different variants (PP.H3=1.00)	Distinct signals, different variants (PP.H3=1.00)	Weak / None
chr6:32152425-33152425	HLA-DQA2	ENSG00000237541.4	Brain_Nucleus_accumbens_basal_ganglia	chr6:32604184:T:C	1.014e-20	chr6:32652425:G:A	1.097e-21	chr6_32558713_T_G_B38	5.29266e-56	45471bp	93712bp	9.56207e-78	1.06095e-62	9.01277e-16	1	4.90025e-13	1.69084e-78	1.06095e-62	1.59371e-16	1	9.81666e-13	3155	3155	4.91641e-13	Distinct signals, different variants (PP.H3=1.00)	Distinct signals, different variants (PP.H3=1.00)	Weak / None
chr6:32152425-33152425	HLA-DQA2	ENSG00000237541.4	Brain_Putamen_basal_ganglia	chr6:32604184:T:C	1.014e-20	chr6:32652425:G:A	1.097e-21	chr6_32655653_G_A_B38	2.48633e-54	51469bp	3228bp	3.78517e-57	4.19978e-42	9.01277e-16	1	1.32051e-09	6.69325e-58	4.19978e-42	1.59371e-16	1	6.20217e-09	2625	2625	4.88166e-09	Distinct signals, different variants (PP.H3=1.00)	Distinct signals, different variants (PP.H3=1.00)	Weak / None
chr6:32152425-33152425	HLA-DQA2	ENSG00000237541.4	Brain_Spinal_cord_cervical_c-1	chr6:32604184:T:C	1.014e-20	chr6:32652425:G:A	1.097e-21	chr6_32571029_A_G_B38	4.558e-44	33155bp	81396bp	4.79768e-63	5.3232e-48	9.01277e-16	1	2.79436e-13	8.48838e-64	5.32617e-48	1.59371e-16	1	8.85263e-14	3114	3111	1.90909e-13	Distinct signals, different variants (PP.H3=1.00)	Distinct signals, different variants (PP.H3=1.00)	Weak / None
chr6:32152425-33152425	HLA-DQA2	ENSG00000237541.4	Brain_Substantia_nigra	chr6:32604184:T:C	1.014e-20	chr6:32652425:G:A	1.097e-21	chr6_32659403_G_C_B38	2.40277e-41	55219bp	6978bp	1.93329e-51	2.14506e-36	9.01277e-16	1	5.08172e-13	3.4186e-52	2.14506e-36	1.59371e-16	1	9.80194e-13	2905	2905	4.72022e-13	Distinct signals, different variants (PP.H3=1.00)	Distinct signals, different variants (PP.H3=1.00)	Weak / None
chr6:32152425-33152425	HLA-DQB1	ENSG00000179344.17	Brain_Amygdala	chr6:32604184:T:C	1.014e-20	chr6:32652425:G:A	1.097e-21	chr6_32666857_C_T_B38	1.24438e-38	62673bp	14432bp	6.8922e-79	7.64702e-64	9.01292e-16	1	8.82656e-18	1.22567e-79	7.64702e-64	1.60281e-16	1	1.6809e-15	2041	2041	1.67207e-15	Distinct signals, different variants (PP.H3=1.00)	Distinct signals, different variants (PP.H3=1.00)	Weak / None
chr6:32152425-33152425	HLA-DQB1	ENSG00000179344.17	Brain_Anterior_cingulate_cortex_BA24	chr6:32604184:T:C	1.014e-20	chr6:32652425:G:A	1.097e-21	chr6_32667088_G_C_B38	4.22566e-47	62904bp	14663bp	5.13892e-37	4.33548e-30	1.18532e-07	1	1.18858e-07	1.23081e-43	4.33624e-30	2.83844e-14	1	2.65079e-11	1963	1960	1.18832e-07	Distinct signals, different variants (PP.H3=1.00)	Distinct signals, different variants (PP.H3=1.00)	Weak / None
chr6:32152425-33152425	HLA-DQB1	ENSG00000179344.17	Brain_Caudate_basal_ganglia	chr6:32604184:T:C	1.014e-20	chr6:32652425:G:A	1.097e-21	chr6_32659383_A_G_B38	2.80244e-63	55199bp	6958bp	4.96922e-119	5.51345e-104	9.01291e-16	1	1.18505e-17	8.84843e-120	5.52058e-104	1.60281e-16	1	3.10661e-16	3648	3645	2.9881e-16	Distinct signals, different variants (PP.H3=1.00)	Distinct signals, different variants (PP.H3=1.00)	Weak / None
chr6:32152425-33152425	HLA-DQB1	ENSG00000179344.17	Brain_Cerebellar_Hemisphere	chr6:32604184:T:C	1.014e-20	chr6:32652425:G:A	1.097e-21	chr6_32946949_G_C_B38	5.56023e-65	342765bp	294524bp	1.29366e-95	1.43534e-80	9.01291e-16	1	5.83726e-17	2.30322e-96	1.43699e-80	1.60281e-16	1	1.00846e-15	3468	3465	9.50092e-16	Distinct signals, different variants (PP.H3=1.00)	Distinct signals, different variants (PP.H3=1.00)	Weak / None
chr6:32152425-33152425	HLA-DQB1	ENSG00000179344.17	Brain_Cerebellum	chr6:32604184:T:C	1.014e-20	chr6:32652425:G:A	1.097e-21	chr6_33146846_G_T_B38	9.43439e-49	542662bp	494421bp	3.28801e-80	3.64809e-65	9.01296e-16	1	2.96426e-17	5.8527e-81	3.65153e-65	1.60281e-16	1	6.83075e-16	2854	2851	6.53432e-16	Distinct signals, different variants (PP.H3=1.00)	Distinct signals, different variants (PP.H3=1.00)	Weak / None
chr6:32152425-33152425	HLA-DQB1	ENSG00000179344.17	Brain_Cortex	chr6:32604184:T:C	1.014e-20	chr6:32652425:G:A	1.097e-21	chr6_32669186_C_A_B38	6.0477e-57	65002bp	16761bp	6.57628e-35	5.25044e-28	1.25252e-07	1	1.25922e-07	3.18021e-41	5.24904e-28	6.05865e-14	1	5.68551e-11	2226	2223	1.25865e-07	Distinct signals, different variants (PP.H3=1.00)	Distinct signals, different variants (PP.H3=1.00)	Weak / None
chr6:32152425-33152425	HLA-DQB1	ENSG00000179344.17	Brain_Frontal_Cortex_BA9	chr6:32604184:T:C	1.014e-20	chr6:32652425:G:A	1.097e-21	chr6_32558749_A_G_B38	3.31692e-60	45435bp	93676bp	6.95977e-29	5.95075e-22	1.16956e-07	1	1.16913e-07	1.66892e-35	5.94195e-22	2.8087e-14	1	2.61985e-11	1831	1828	1.16887e-07	Distinct signals, different variants (PP.H3=1.00)	Distinct signals, different variants (PP.H3=1.00)	Weak / None
chr6:32152425-33152425	HLA-DQB1	ENSG00000179344.17	Brain_Hippocampus	chr6:32604184:T:C	1.014e-20	chr6:32652425:G:A	1.097e-21	chr6_32558749_A_G_B38	7.27126e-59	45435bp	93676bp	3.42188e-104	3.79662e-89	9.01296e-16	1	8.00071e-18	6.09373e-105	3.80191e-89	1.60281e-16	1	3.10836e-15	2585	2584	3.10035e-15	Distinct signals, different variants (PP.H3=1.00)	Distinct signals, different variants (PP.H3=1.00)	Weak / None
chr6:32152425-33152425	HLA-DQB1	ENSG00000179344.17	Brain_Hypothalamus	chr6:32604184:T:C	1.014e-20	chr6:32652425:G:A	1.097e-21	chr6_32485781_T_G_B38	2.08011e-59	118403bp	166644bp	1.80295e-80	9.45375e-67	1.90713e-14	1	2.20262e-16	2.29088e-81	9.45375e-67	2.42325e-15	1	3.00239e-15	2484	2484	2.78213e-15	Distinct signals, different variants (PP.H3=1.00)	Distinct signals, different variants (PP.H3=1.00)	Weak / None
chr6:32152425-33152425	HLA-DQB1	ENSG00000179344.17	Brain_Nucleus_accumbens_basal_ganglia	chr6:32604184:T:C	1.014e-20	chr6:32652425:G:A	1.097e-21	chr6_32558713_T_G_B38	5.29266e-56	45471bp	93712bp	7.08918e-98	7.86558e-83	9.01292e-16	1	2.35255e-17	1.26213e-98	7.87447e-83	1.60281e-16	1	4.42885e-16	3609	3606	4.1936e-16	Distinct signals, different variants (PP.H3=1.00)	Distinct signals, different variants (PP.H3=1.00)	Weak / None
chr6:32152425-33152425	HLA-DQB1	ENSG00000179344.17	Brain_Putamen_basal_ganglia	chr6:32604184:T:C	1.014e-20	chr6:32652425:G:A	1.097e-21	chr6_32655653_G_A_B38	2.48633e-54	51469bp	3228bp	6.69477e-108	7.42793e-93	9.01296e-16	1	1.43902e-17	1.1925e-108	7.4401e-93	1.60281e-16	1	2.70441e-16	3097	3094	2.56051e-16	Distinct signals, different variants (PP.H3=1.00)	Distinct signals, different variants (PP.H3=1.00)	Weak / None
chr6:32152425-33152425	HLA-DQB1	ENSG00000179344.17	Brain_Spinal_cord_cervical_c-1	chr6:32604184:T:C	1.014e-20	chr6:32652425:G:A	1.097e-21	chr6_32571029_A_G_B38	4.558e-44	33155bp	81396bp	1.50687e-86	2.07362e-72	7.26689e-15	1	8.55126e-17	1.42739e-87	2.07362e-72	6.88355e-16	1	9.03016e-16	2053	2053	8.17503e-16	Distinct signals, different variants (PP.H3=1.00)	Distinct signals, different variants (PP.H3=1.00)	Weak / None
chr6:32152425-33152425	HLA-DQB1	ENSG00000179344.17	Brain_Substantia_nigra	chr6:32604184:T:C	1.014e-20	chr6:32652425:G:A	1.097e-21	chr6_32659403_G_C_B38	2.40277e-41	55219bp	6978bp	2.31438e-82	5.91224e-71	3.91455e-12	1	4.63483e-14	4.97537e-85	5.91224e-71	8.41537e-15	1	1.1135e-14	2080	2080	3.52133e-14	Distinct signals, different variants (PP.H3=1.00)	Distinct signals, different variants (PP.H3=1.00)	Weak / None
chr6:32152425-33152425	HLA-DQB1-AS1	ENSG00000223534.1	Brain_Amygdala	chr6:32604184:T:C	1.014e-20	chr6:32652425:G:A	1.097e-21	chr6_32666857_C_T_B38	1.24438e-38	62673bp	14432bp	1.15635e-10	2.48337e-08	0.00463409	0.995217	0.000148859	1.6739e-11	2.4922e-08	0.000670819	0.998755	0.000574391	916	916	0.000425532	Distinct signals, different variants (PP.H3=1.00)	Distinct signals, different variants (PP.H3=1.00)	Weak / None
chr6:32152425-33152425	HLA-DQB1-AS1	ENSG00000223534.1	Brain_Anterior_cingulate_cortex_BA24	chr6:32604184:T:C	1.014e-20	chr6:32652425:G:A	1.097e-21	chr6_32667088_G_C_B38	4.22566e-47	62904bp	14663bp	2.76573e-13	1.80551e-10	0.00152942	0.998432	3.86968e-05	9.75175e-14	1.80704e-10	0.000539262	0.999275	0.000186138	1441	1441	0.000147441	Distinct signals, different variants (PP.H3=1.00)	Distinct signals, different variants (PP.H3=1.00)	Weak / None
chr6:32152425-33152425	HLA-DQB1-AS1	ENSG00000223534.1	Brain_Caudate_basal_ganglia	chr6:32604184:T:C	1.014e-20	chr6:32652425:G:A	1.097e-21	chr6_32659383_A_G_B38	2.80244e-63	55199bp	6958bp	8.53475e-32	5.47124e-21	1.55993e-11	1	1.3473e-13	4.60959e-35	5.47124e-21	8.42513e-15	1	4.10632e-16	2956	2956	1.34319e-13	Distinct signals, different variants (PP.H3=1.00)	Distinct signals, different variants (PP.H3=1.00)	Weak / None
chr6:32152425-33152425	HLA-DQB1-AS1	ENSG00000223534.1	Brain_Cortex	chr6:32604184:T:C	1.014e-20	chr6:32652425:G:A	1.097e-21	chr6_32669186_C_A_B38	6.0477e-57	65002bp	16761bp	2.75634e-19	1.51745e-16	0.0018131	0.998171	1.58012e-05	4.96238e-20	1.51971e-16	0.000326422	0.999656	1.76092e-05	1700	1700	1.808e-06	Distinct signals, different variants (PP.H3=1.00)	Distinct signals, different variants (PP.H3=1.00)	Weak / None
chr6:32152425-33152425	HLA-DQB1-AS1	ENSG00000223534.1	Brain_Frontal_Cortex_BA9	chr6:32604184:T:C	1.014e-20	chr6:32652425:G:A	1.097e-21	chr6_32558749_A_G_B38	3.31692e-60	45435bp	93676bp	2.34114e-16	2.17595e-10	1.07592e-06	0.999999	3.17607e-08	1.12106e-23	2.17595e-10	5.15206e-14	1	3.38858e-08	1046	1046	2.12511e-09	Distinct signals, different variants (PP.H3=1.00)	Distinct signals, different variants (PP.H3=1.00)	Weak / None
chr6:32152425-33152425	HLA-DQB1-AS1	ENSG00000223534.1	Brain_Hippocampus	chr6:32604184:T:C	1.014e-20	chr6:32652425:G:A	1.097e-21	chr6_32558749_A_G_B38	7.27126e-59	45435bp	93676bp	1.65226e-28	1.20758e-24	0.000136806	0.999862	1.18283e-06	4.8963e-28	1.20723e-24	0.000405409	0.999575	1.94262e-05	1961	1961	1.82433e-05	Distinct signals, different variants (PP.H3=1.00)	Distinct signals, different variants (PP.H3=1.00)	Weak / None
chr6:32152425-33152425	HLA-DQB1-AS1	ENSG00000223534.1	Brain_Hypothalamus	chr6:32604184:T:C	1.014e-20	chr6:32652425:G:A	1.097e-21	chr6_32485781_T_G_B38	2.08011e-59	118403bp	166644bp	1.0932e-33	6.76671e-28	1.61555e-06	0.999998	1.73844e-08	1.07795e-31	6.76517e-28	0.000159301	0.99977	7.11303e-05	2459	2459	7.11129e-05	Distinct signals, different variants (PP.H3=1.00)	Distinct signals, different variants (PP.H3=1.00)	Weak / None
chr6:32152425-33152425	HLA-DQB1-AS1	ENSG00000223534.1	Brain_Nucleus_accumbens_basal_ganglia	chr6:32604184:T:C	1.014e-20	chr6:32652425:G:A	1.097e-21	chr6_32558713_T_G_B38	5.29266e-56	45471bp	93712bp	5.4187e-23	1.20624e-19	0.000449018	0.999547	4.27465e-06	6.7288e-23	1.20596e-19	0.000557579	0.999309	0.00013377	2273	2273	0.000129495	Distinct signals, different variants (PP.H3=1.00)	Distinct signals, different variants (PP.H3=1.00)	Weak / None
chr6:32152425-33152425	HLA-DQB1-AS1	ENSG00000223534.1	Brain_Putamen_basal_ganglia	chr6:32604184:T:C	1.014e-20	chr6:32652425:G:A	1.097e-21	chr6_32655653_G_A_B38	2.48633e-54	51469bp	3228bp	2.96376e-10	7.1708e-08	0.0041046	0.993102	0.00279336	2.93071e-11	7.19763e-08	0.000405882	0.996818	0.00277604	1527	1527	1.73214e-05	Distinct signals, different variants (PP.H3=0.99)	Distinct signals, different variants (PP.H3=1.00)	Weak / None
chr6:32152425-33152425	HLA-DQB1-AS1	ENSG00000223534.1	Brain_Spinal_cord_cervical_c-1	chr6:32604184:T:C	1.014e-20	chr6:32652425:G:A	1.097e-21	chr6_32571029_A_G_B38	4.558e-44	33155bp	81396bp	3.83537e-39	4.25539e-24	9.01296e-16	1	7.79865e-18	6.8028e-40	4.25539e-24	1.59863e-16	1	7.66105e-18	1906	1906	1.37601e-19	Distinct signals, different variants (PP.H3=1.00)	Distinct signals, different variants (PP.H3=1.00)	Weak / None
chr6:32152425-33152425	HLA-DQB1-AS1	ENSG00000223534.1	Brain_Substantia_nigra	chr6:32604184:T:C	1.014e-20	chr6:32652425:G:A	1.097e-21	chr6_32659403_G_C_B38	2.40277e-41	55219bp	6978bp	1.96484e-12	5.79121e-13	0.767007	0.226062	0.00693089	4.60323e-13	2.00704e-12	0.179695	0.783443	0.0368626	738	738	0.0299317	eQTL-only association (PP.H2=0.77)	Distinct signals, different variants (PP.H3=0.78)	Weak / None
chr6:32152425-33152425	HLA-DQB2	ENSG00000232629.9	Brain_Amygdala	chr6:32604184:T:C	1.014e-20	chr6:32652425:G:A	1.097e-21	chr6_32666857_C_T_B38	1.24438e-38	62673bp	14432bp	2.93667e-35	5.61937e-24	5.22597e-12	1	1.68403e-13	4.08688e-35	5.62155e-24	7.27001e-12	1	2.50239e-11	1496	1493	2.48555e-11	Distinct signals, different variants (PP.H3=1.00)	Distinct signals, different variants (PP.H3=1.00)	Weak / None
chr6:32152425-33152425	HLA-DQB2	ENSG00000232629.9	Brain_Anterior_cingulate_cortex_BA24	chr6:32604184:T:C	1.014e-20	chr6:32652425:G:A	1.097e-21	chr6_32667088_G_C_B38	4.22566e-47	62904bp	14663bp	3.19302e-70	3.54265e-55	9.01311e-16	1	9.99349e-18	5.61828e-71	3.50527e-55	1.60281e-16	1	1.20706e-18	2329	2326	8.78643e-18	Distinct signals, different variants (PP.H3=1.00)	Distinct signals, different variants (PP.H3=1.00)	Weak / None
chr6:32152425-33152425	HLA-DQB2	ENSG00000232629.9	Brain_Caudate_basal_ganglia	chr6:32604184:T:C	1.014e-20	chr6:32652425:G:A	1.097e-21	chr6_32659383_A_G_B38	2.80244e-63	55199bp	6958bp	6.06065e-80	6.72437e-65	9.01296e-16	1	2.49925e-17	1.07768e-80	6.72368e-65	1.60281e-16	1	6.74796e-16	3222	3219	6.49804e-16	Distinct signals, different variants (PP.H3=1.00)	Distinct signals, different variants (PP.H3=1.00)	Weak / None
chr6:32152425-33152425	HLA-DQB2	ENSG00000232629.9	Brain_Cerebellar_Hemisphere	chr6:32604184:T:C	1.014e-20	chr6:32652425:G:A	1.097e-21	chr6_32946949_G_C_B38	5.56023e-65	342765bp	294524bp	3.45387e-34	3.83212e-19	9.01295e-16	1	1.49368e-16	6.14216e-35	3.83213e-19	1.60281e-16	1	1.16809e-15	1886	1885	1.01872e-15	Distinct signals, different variants (PP.H3=1.00)	Distinct signals, different variants (PP.H3=1.00)	Weak / None
chr6:32152425-33152425	HLA-DQB2	ENSG00000232629.9	Brain_Cerebellum	chr6:32604184:T:C	1.014e-20	chr6:32652425:G:A	1.097e-21	chr6_33146846_G_T_B38	9.43439e-49	542662bp	494421bp	1.61836e-32	1.79559e-17	9.01295e-16	1	1.16976e-15	2.87799e-33	1.79559e-17	1.60281e-16	1	2.0863e-15	1951	1951	9.16537e-16	Distinct signals, different variants (PP.H3=1.00)	Distinct signals, different variants (PP.H3=1.00)	Weak / None
chr6:32152425-33152425	HLA-DQB2	ENSG00000232629.9	Brain_Cortex	chr6:32604184:T:C	1.014e-20	chr6:32652425:G:A	1.097e-21	chr6_32669186_C_A_B38	6.0477e-57	65002bp	16761bp	3.2366e-112	3.59106e-97	9.01294e-16	1	9.99188e-18	5.63186e-113	3.51375e-97	1.60281e-16	1	1.20704e-18	3068	3064	8.78484e-18	Distinct signals, different variants (PP.H3=1.00)	Distinct signals, different variants (PP.H3=1.00)	Weak / None
chr6:32152425-33152425	HLA-DQB2	ENSG00000232629.9	Brain_Frontal_Cortex_BA9	chr6:32604184:T:C	1.014e-20	chr6:32652425:G:A	1.097e-21	chr6_32558749_A_G_B38	3.31692e-60	45435bp	93676bp	5.94354e-106	2.16116e-91	2.75016e-15	1	3.04927e-17	8.04465e-107	2.11356e-91	3.8062e-16	1	2.86623e-18	2534	2530	2.76265e-17	Distinct signals, different variants (PP.H3=1.00)	Distinct signals, different variants (PP.H3=1.00)	Weak / None
chr6:32152425-33152425	HLA-DQB2	ENSG00000232629.9	Brain_Hippocampus	chr6:32604184:T:C	1.014e-20	chr6:32652425:G:A	1.097e-21	chr6_32558749_A_G_B38	7.27126e-59	45435bp	93676bp	1.61476e-83	1.79164e-68	9.01277e-16	1	6.52574e-17	2.8576e-84	1.79304e-68	1.59371e-16	1	8.34241e-16	3036	3033	7.68984e-16	Distinct signals, different variants (PP.H3=1.00)	Distinct signals, different variants (PP.H3=1.00)	Weak / None
chr6:32152425-33152425	HLA-DQB2	ENSG00000232629.9	Brain_Hypothalamus	chr6:32604184:T:C	1.014e-20	chr6:32652425:G:A	1.097e-21	chr6_32485781_T_G_B38	2.08011e-59	118403bp	166644bp	9.66001e-95	1.07181e-79	9.01277e-16	1	2.9615e-17	1.71838e-95	1.07211e-79	1.60281e-16	1	6.18947e-16	2953	2949	5.89332e-16	Distinct signals, different variants (PP.H3=1.00)	Distinct signals, different variants (PP.H3=1.00)	Weak / None
chr6:32152425-33152425	HLA-DQB2	ENSG00000232629.9	Brain_Nucleus_accumbens_basal_ganglia	chr6:32604184:T:C	1.014e-20	chr6:32652425:G:A	1.097e-21	chr6_32558713_T_G_B38	5.29266e-56	45471bp	93712bp	4.82367e-49	5.35185e-34	9.01309e-16	1	2.16527e-17	8.57976e-50	5.35295e-34	1.60281e-16	1	1.53618e-15	2097	2094	1.51452e-15	Distinct signals, different variants (PP.H3=1.00)	Distinct signals, different variants (PP.H3=1.00)	Weak / None
chr6:32152425-33152425	HLA-DQB2	ENSG00000232629.9	Brain_Putamen_basal_ganglia	chr6:32604184:T:C	1.014e-20	chr6:32652425:G:A	1.097e-21	chr6_32655653_G_A_B38	2.48633e-54	51469bp	3228bp	5.55145e-41	1.23715e-28	4.48729e-13	1	1.18295e-14	2.27973e-42	1.23699e-28	1.84297e-14	1	1.31634e-13	2336	2333	1.19804e-13	Distinct signals, different variants (PP.H3=1.00)	Distinct signals, different variants (PP.H3=1.00)	Weak / None
chr6:32152425-33152425	HLA-DQB2	ENSG00000232629.9	Brain_Spinal_cord_cervical_c-1	chr6:32604184:T:C	1.014e-20	chr6:32652425:G:A	1.097e-21	chr6_32571029_A_G_B38	4.558e-44	33155bp	81396bp	6.13978e-79	6.81218e-64	9.01295e-16	1	7.93893e-18	1.09287e-79	6.81848e-64	1.60281e-16	1	3.5049e-16	2562	2559	3.42551e-16	Distinct signals, different variants (PP.H3=1.00)	Distinct signals, different variants (PP.H3=1.00)	Weak / None
chr6:32152425-33152425	HLA-DQB2	ENSG00000232629.9	Brain_Substantia_nigra	chr6:32604184:T:C	1.014e-20	chr6:32652425:G:A	1.097e-21	chr6_32659403_G_C_B38	2.40277e-41	55219bp	6978bp	2.20459e-67	2.44608e-52	9.01277e-16	1	7.87803e-18	3.92344e-68	2.44786e-52	1.60281e-16	1	2.97749e-15	2593	2590	2.96961e-15	Distinct signals, different variants (PP.H3=1.00)	Distinct signals, different variants (PP.H3=1.00)	Weak / None
chr6:32152425-33152425	HLA-DRA	ENSG00000204287.14	Brain_Amygdala	chr6:32604184:T:C	1.014e-20	chr6:32652425:G:A	1.097e-21	chr6_32666857_C_T_B38	1.24438e-38	62673bp	14432bp	0.00029394	8.49972e-06	0.932283	0.0269178	0.0404967	0.00021835	6.02368e-05	0.692535	0.190935	0.116251	277	277	0.075754	eQTL-only association (PP.H2=0.93)	eQTL-only association (PP.H2=0.69)	Weak / None
chr6:32152425-33152425	HLA-DRA	ENSG00000204287.14	Brain_Anterior_cingulate_cortex_BA24	chr6:32604184:T:C	1.014e-20	chr6:32652425:G:A	1.097e-21	chr6_32667088_G_C_B38	4.22566e-47	62904bp	14663bp	7.71261e-10	6.94438e-09	0.0989997	0.891376	0.00962448	4.05616e-10	6.1472e-09	0.0520652	0.7889	0.159034	626	626	0.14941	Distinct signals, different variants (PP.H3=0.89)	Distinct signals, different variants (PP.H3=0.79)	Weak / None
chr6:32152425-33152425	HLA-DRA	ENSG00000204287.14	Brain_Caudate_basal_ganglia	chr6:32604184:T:C	1.014e-20	chr6:32652425:G:A	1.097e-21	chr6_32659383_A_G_B38	2.80244e-63	55199bp	6958bp	0.122112	0.000971452	0.832281	0.00658307	0.038052	0.0857618	0.00922727	0.584527	0.0626324	0.257851	102	102	0.219799	eQTL-only association (PP.H2=0.83)	eQTL-only association (PP.H2=0.58)	Weak / None
chr6:32152425-33152425	HLA-DRA	ENSG00000204287.14	Brain_Cerebellum	chr6:32604184:T:C	1.014e-20	chr6:32652425:G:A	1.097e-21	chr6_33146846_G_T_B38	9.43439e-49	542662bp	494421bp	1.05108e-08	0.000394457	2.6146e-05	0.981204	0.0183754	1.63912e-05	0.000364916	0.0407736	0.907687	0.0511579	701	701	0.0327825	Distinct signals, different variants (PP.H3=0.98)	Distinct signals, different variants (PP.H3=0.91)	Weak / None
chr6:32152425-33152425	HLA-DRA	ENSG00000204287.14	Brain_Cortex	chr6:32604184:T:C	1.014e-20	chr6:32652425:G:A	1.097e-21	chr6_32669186_C_A_B38	6.0477e-57	65002bp	16761bp	0.000441182	0.00135835	0.219745	0.676471	0.101985	0.000350305	0.00149534	0.174481	0.744722	0.0789514	595	595	0.0230331	Distinct signals, different variants (PP.H3=0.68)	Distinct signals, different variants (PP.H3=0.74)	Weak / None
chr6:32152425-33152425	HLA-DRA	ENSG00000204287.14	Brain_Frontal_Cortex_BA9	chr6:32604184:T:C	1.014e-20	chr6:32652425:G:A	1.097e-21	chr6_32558749_A_G_B38	3.31692e-60	45435bp	93676bp	6.80383e-09	1.52163e-07	0.0426314	0.953419	0.0039498	1.15481e-08	1.46073e-07	0.0723578	0.915254	0.0123879	1230	1230	0.00843805	Distinct signals, different variants (PP.H3=0.95)	Distinct signals, different variants (PP.H3=0.92)	Weak / None
chr6:32152425-33152425	HLA-DRA	ENSG00000204287.14	Brain_Hypothalamus	chr6:32604184:T:C	1.014e-20	chr6:32652425:G:A	1.097e-21	chr6_32485781_T_G_B38	2.08011e-59	118403bp	166644bp	0.00160187	0.00449314	0.101203	0.283257	0.609446	0.00332057	0.00643028	0.209786	0.405876	0.374588	272	272	0.234858	Suggestive colocalization (PP.H4=0.61)	Distinct signals, different variants (PP.H3=0.41)	Weak / None
chr6:32152425-33152425	HLA-DRA	ENSG00000204287.14	Brain_Nucleus_accumbens_basal_ganglia	chr6:32604184:T:C	1.014e-20	chr6:32652425:G:A	1.097e-21	chr6_32558713_T_G_B38	5.29266e-56	45471bp	93712bp	0.000785119	7.22597e-05	0.841622	0.0773799	0.0801402	0.000163905	0.000617606	0.175702	0.661893	0.161624	493	493	0.0814841	eQTL-only association (PP.H2=0.84)	Distinct signals, different variants (PP.H3=0.66)	Weak / None
chr6:32152425-33152425	HLA-DRA	ENSG00000204287.14	Brain_Putamen_basal_ganglia	chr6:32604184:T:C	1.014e-20	chr6:32652425:G:A	1.097e-21	chr6_32655653_G_A_B38	2.48633e-54	51469bp	3228bp	0.0950546	0.00568557	0.665266	0.0395976	0.194396	0.00616647	0.0226123	0.0431578	0.157488	0.770576	205	205	0.57618	eQTL-only association (PP.H2=0.67)	Suggestive colocalization (PP.H4=0.77)	Weak / None
chr6:32152425-33152425	HLA-DRB1	ENSG00000196126.11	Brain_Amygdala	chr6:32604184:T:C	1.014e-20	chr6:32652425:G:A	1.097e-21	chr6_32666857_C_T_B38	1.24438e-38	62673bp	14432bp	6.46154e-29	7.16931e-14	9.01276e-16	0.999999	5.31344e-07	1.14607e-29	7.16931e-14	1.59858e-16	0.999999	5.91665e-07	2110	2110	6.03201e-08	Distinct signals, different variants (PP.H3=1.00)	Distinct signals, different variants (PP.H3=1.00)	Weak / None
chr6:32152425-33152425	HLA-DRB1	ENSG00000196126.11	Brain_Anterior_cingulate_cortex_BA24	chr6:32604184:T:C	1.014e-20	chr6:32652425:G:A	1.097e-21	chr6_32667088_G_C_B38	4.22566e-47	62904bp	14663bp	1.04397e-43	1.15833e-28	9.01277e-16	1	2.73913e-13	1.84604e-44	1.15833e-28	1.59371e-16	1	5.69958e-13	2661	2661	2.96045e-13	Distinct signals, different variants (PP.H3=1.00)	Distinct signals, different variants (PP.H3=1.00)	Weak / None
chr6:32152425-33152425	HLA-DRB1	ENSG00000196126.11	Brain_Caudate_basal_ganglia	chr6:32604184:T:C	1.014e-20	chr6:32652425:G:A	1.097e-21	chr6_32659383_A_G_B38	2.80244e-63	55199bp	6958bp	1.72651e-49	1.91563e-34	9.01277e-16	1	4.1271e-17	3.06367e-50	1.91652e-34	1.59856e-16	1	3.68177e-17	3416	3414	4.45331e-18	Distinct signals, different variants (PP.H3=1.00)	Distinct signals, different variants (PP.H3=1.00)	Weak / None
chr6:32152425-33152425	HLA-DRB1	ENSG00000196126.11	Brain_Cerebellar_Hemisphere	chr6:32604184:T:C	1.014e-20	chr6:32652425:G:A	1.097e-21	chr6_32946949_G_C_B38	5.56023e-65	342765bp	294524bp	1.11273e-55	1.23461e-40	9.01277e-16	1	3.74506e-17	1.96762e-56	1.23461e-40	1.59371e-16	1	1.00414e-15	3054	3054	9.66693e-16	Distinct signals, different variants (PP.H3=1.00)	Distinct signals, different variants (PP.H3=1.00)	Weak / None
chr6:32152425-33152425	HLA-DRB1	ENSG00000196126.11	Brain_Cerebellum	chr6:32604184:T:C	1.014e-20	chr6:32652425:G:A	1.097e-21	chr6_33146846_G_T_B38	9.43439e-49	542662bp	494421bp	1.26187e-63	1.40009e-48	9.01277e-16	1	3.74898e-17	2.24408e-64	1.40009e-48	1.60281e-16	1	1.0104e-15	2990	2990	9.72906e-16	Distinct signals, different variants (PP.H3=1.00)	Distinct signals, different variants (PP.H3=1.00)	Weak / None
chr6:32152425-33152425	HLA-DRB1	ENSG00000196126.11	Brain_Cortex	chr6:32604184:T:C	1.014e-20	chr6:32652425:G:A	1.097e-21	chr6_32669186_C_A_B38	6.0477e-57	65002bp	16761bp	1.3206e-48	1.46526e-33	9.01277e-16	1	3.53821e-17	2.3352e-49	1.46526e-33	1.59371e-16	1	1.05688e-15	3008	3008	1.0215e-15	Distinct signals, different variants (PP.H3=1.00)	Distinct signals, different variants (PP.H3=1.00)	Weak / None
chr6:32152425-33152425	HLA-DRB1	ENSG00000196126.11	Brain_Frontal_Cortex_BA9	chr6:32604184:T:C	1.014e-20	chr6:32652425:G:A	1.097e-21	chr6_32558749_A_G_B38	3.31692e-60	45435bp	93676bp	9.44939e-45	1.04845e-29	9.01277e-16	1	3.38824e-17	1.67093e-45	1.04845e-29	1.59372e-16	1	6.62531e-18	2688	2688	2.7257e-17	Distinct signals, different variants (PP.H3=1.00)	Distinct signals, different variants (PP.H3=1.00)	Weak / None
chr6:32152425-33152425	HLA-DRB1	ENSG00000196126.11	Brain_Hippocampus	chr6:32604184:T:C	1.014e-20	chr6:32652425:G:A	1.097e-21	chr6_32558749_A_G_B38	7.27126e-59	45435bp	93676bp	5.14865e-34	5.71262e-19	9.01277e-16	1	8.20291e-13	9.15622e-35	5.71262e-19	1.60281e-16	1	1.25577e-12	2726	2726	4.35479e-13	Distinct signals, different variants (PP.H3=1.00)	Distinct signals, different variants (PP.H3=1.00)	Weak / None
chr6:32152425-33152425	HLA-DRB1	ENSG00000196126.11	Brain_Hypothalamus	chr6:32604184:T:C	1.014e-20	chr6:32652425:G:A	1.097e-21	chr6_32485781_T_G_B38	2.08011e-59	118403bp	166644bp	3.36474e-41	3.7333e-26	9.01277e-16	1	3.37114e-17	5.96828e-42	3.7333e-26	1.59866e-16	1	1.05152e-15	2380	2380	1.01781e-15	Distinct signals, different variants (PP.H3=1.00)	Distinct signals, different variants (PP.H3=1.00)	Weak / None
chr6:32152425-33152425	HLA-DRB1	ENSG00000196126.11	Brain_Nucleus_accumbens_basal_ganglia	chr6:32604184:T:C	1.014e-20	chr6:32652425:G:A	1.097e-21	chr6_32558713_T_G_B38	5.29266e-56	45471bp	93712bp	8.12499e-56	9.01497e-41	9.01277e-16	1	4.02561e-17	1.44111e-56	9.01497e-41	1.59858e-16	1	4.1561e-17	3540	3540	1.30494e-18	Distinct signals, different variants (PP.H3=1.00)	Distinct signals, different variants (PP.H3=1.00)	Weak / None
chr6:32152425-33152425	HLA-DRB1	ENSG00000196126.11	Brain_Putamen_basal_ganglia	chr6:32604184:T:C	1.014e-20	chr6:32652425:G:A	1.097e-21	chr6_32655653_G_A_B38	2.48633e-54	51469bp	3228bp	3.50882e-47	3.89317e-32	9.01277e-16	1	3.96382e-17	6.20456e-48	3.89315e-32	1.59371e-16	1	9.84976e-16	2587	2589	9.45337e-16	Distinct signals, different variants (PP.H3=1.00)	Distinct signals, different variants (PP.H3=1.00)	Weak / None
chr6:32152425-33152425	HLA-DRB1	ENSG00000196126.11	Brain_Spinal_cord_cervical_c-1	chr6:32604184:T:C	1.014e-20	chr6:32652425:G:A	1.097e-21	chr6_32571029_A_G_B38	4.558e-44	33155bp	81396bp	2.25068e-28	2.49721e-13	9.01277e-16	1	4.32447e-09	3.99199e-29	2.49721e-13	1.59858e-16	1	4.14807e-09	1868	1868	1.76398e-10	Distinct signals, different variants (PP.H3=1.00)	Distinct signals, different variants (PP.H3=1.00)	Weak / None
chr6:32152425-33152425	HLA-DRB1	ENSG00000196126.11	Brain_Substantia_nigra	chr6:32604184:T:C	1.014e-20	chr6:32652425:G:A	1.097e-21	chr6_32659403_G_C_B38	2.40277e-41	55219bp	6978bp	3.44194e-34	3.81897e-19	9.01277e-16	1	1.35675e-14	6.10558e-35	3.81897e-19	1.59875e-16	1	1.50943e-14	1864	1864	1.52673e-15	Distinct signals, different variants (PP.H3=1.00)	Distinct signals, different variants (PP.H3=1.00)	Weak / None
chr6:32152425-33152425	HLA-DRB5	ENSG00000198502.6	Brain_Amygdala	chr6:32604184:T:C	1.014e-20	chr6:32652425:G:A	1.097e-21	chr6_32666857_C_T_B38	1.24438e-38	62673bp	14432bp	3.31589e-50	1.66287e-47	0.00198992	0.997915	9.53636e-05	1.00585e-50	1.66525e-47	0.000603628	0.999343	5.31192e-05	1514	1514	4.22444e-05	Distinct signals, different variants (PP.H3=1.00)	Distinct signals, different variants (PP.H3=1.00)	Weak / None
chr6:32152425-33152425	HLA-DRB5	ENSG00000198502.6	Brain_Anterior_cingulate_cortex_BA24	chr6:32604184:T:C	1.014e-20	chr6:32652425:G:A	1.097e-21	chr6_32667088_G_C_B38	4.22566e-47	62904bp	14663bp	1.9099e-66	4.29381e-63	0.000444596	0.999533	2.25548e-05	2.32713e-66	4.29327e-63	0.000541721	0.999407	5.09907e-05	2293	2293	2.8436e-05	Distinct signals, different variants (PP.H3=1.00)	Distinct signals, different variants (PP.H3=1.00)	Weak / None
chr6:32152425-33152425	HLA-DRB5	ENSG00000198502.6	Brain_Caudate_basal_ganglia	chr6:32604184:T:C	1.014e-20	chr6:32652425:G:A	1.097e-21	chr6_32659383_A_G_B38	2.80244e-63	55199bp	6958bp	3.12481e-106	5.47279e-98	5.70972e-09	1	2.87846e-10	1.4487e-105	5.47271e-98	2.64714e-08	1	2.46371e-09	3183	3180	2.17587e-09	Distinct signals, different variants (PP.H3=1.00)	Distinct signals, different variants (PP.H3=1.00)	Weak / None
chr6:32152425-33152425	HLA-DRB5	ENSG00000198502.6	Brain_Cerebellar_Hemisphere	chr6:32604184:T:C	1.014e-20	chr6:32652425:G:A	1.097e-21	chr6_32946949_G_C_B38	5.56023e-65	342765bp	294524bp	3.8953e-85	6.8029e-77	5.72593e-09	1	2.90029e-10	1.80331e-84	6.81228e-77	2.64715e-08	1	2.54153e-09	3341	3337	2.2515e-09	Distinct signals, different variants (PP.H3=1.00)	Distinct signals, different variants (PP.H3=1.00)	Weak / None
chr6:32152425-33152425	HLA-DRB5	ENSG00000198502.6	Brain_Cerebellum	chr6:32604184:T:C	1.014e-20	chr6:32652425:G:A	1.097e-21	chr6_33146846_G_T_B38	9.43439e-49	542662bp	494421bp	1.16262e-73	2.99792e-70	0.000387651	0.999593	1.94752e-05	1.63379e-73	3.00113e-70	0.000544062	0.999395	6.11085e-05	2691	2690	4.16332e-05	Distinct signals, different variants (PP.H3=1.00)	Distinct signals, different variants (PP.H3=1.00)	Weak / None
chr6:32152425-33152425	HLA-DRB5	ENSG00000198502.6	Brain_Cortex	chr6:32604184:T:C	1.014e-20	chr6:32652425:G:A	1.097e-21	chr6_32669186_C_A_B38	6.0477e-57	65002bp	16761bp	9.28035e-95	2.84564e-91	0.000326013	0.999658	1.60121e-05	1.3976e-94	2.8451e-91	0.000490968	0.999467	4.20884e-05	2880	2880	2.60762e-05	Distinct signals, different variants (PP.H3=1.00)	Distinct signals, different variants (PP.H3=1.00)	Weak / None
chr6:32152425-33152425	HLA-DRB5	ENSG00000198502.6	Brain_Frontal_Cortex_BA9	chr6:32604184:T:C	1.014e-20	chr6:32652425:G:A	1.097e-21	chr6_32558749_A_G_B38	3.31692e-60	45435bp	93676bp	6.21221e-109	1.54221e-105	0.000402643	0.999578	1.92976e-05	8.38551e-109	1.54197e-105	0.000543496	0.999409	4.78334e-05	2884	2882	2.85358e-05	Distinct signals, different variants (PP.H3=1.00)	Distinct signals, different variants (PP.H3=1.00)	Weak / None
chr6:32152425-33152425	HLA-DRB5	ENSG00000198502.6	Brain_Hippocampus	chr6:32604184:T:C	1.014e-20	chr6:32652425:G:A	1.097e-21	chr6_32558749_A_G_B38	7.27126e-59	45435bp	93676bp	1.27166e-110	3.20347e-107	0.000396797	0.999584	1.90156e-05	1.74852e-110	3.20864e-107	0.000544619	0.999407	4.79263e-05	2822	2817	2.89107e-05	Distinct signals, different variants (PP.H3=1.00)	Distinct signals, different variants (PP.H3=1.00)	Weak / None
chr6:32152425-33152425	HLA-DRB5	ENSG00000198502.6	Brain_Hypothalamus	chr6:32604184:T:C	1.014e-20	chr6:32652425:G:A	1.097e-21	chr6_32485781_T_G_B38	2.08011e-59	118403bp	166644bp	6.52684e-116	1.24063e-106	5.26089e-10	1	2.52128e-11	9.48891e-115	1.24289e-106	7.63454e-09	1	6.71864e-10	2797	2792	6.46651e-10	Distinct signals, different variants (PP.H3=1.00)	Distinct signals, different variants (PP.H3=1.00)	Weak / None
chr6:32152425-33152425	HLA-DRB5	ENSG00000198502.6	Brain_Nucleus_accumbens_basal_ganglia	chr6:32604184:T:C	1.014e-20	chr6:32652425:G:A	1.097e-21	chr6_32558713_T_G_B38	5.29266e-56	45471bp	93712bp	2.52435e-93	1.25819e-87	2.00633e-06	0.999998	9.85406e-08	6.82647e-91	1.25745e-87	0.000542563	0.999411	4.6511e-05	2769	2769	4.64125e-05	Distinct signals, different variants (PP.H3=1.00)	Distinct signals, different variants (PP.H3=1.00)	Weak / None
chr6:32152425-33152425	HLA-DRB5	ENSG00000198502.6	Brain_Putamen_basal_ganglia	chr6:32604184:T:C	1.014e-20	chr6:32652425:G:A	1.097e-21	chr6_32655653_G_A_B38	2.48633e-54	51469bp	3228bp	6.03854e-91	1.05776e-82	5.70879e-09	1	2.87414e-10	1.69091e-90	1.05776e-82	1.59858e-08	1	1.77036e-09	2637	2637	1.48295e-09	Distinct signals, different variants (PP.H3=1.00)	Distinct signals, different variants (PP.H3=1.00)	Weak / None
chr6:32152425-33152425	HLA-DRB5	ENSG00000198502.6	Brain_Spinal_cord_cervical_c-1	chr6:32604184:T:C	1.014e-20	chr6:32652425:G:A	1.097e-21	chr6_32571029_A_G_B38	4.558e-44	33155bp	81396bp	1.27987e-63	2.92606e-60	0.000437202	0.999541	2.19549e-05	1.60521e-63	2.93028e-60	0.000547469	0.999391	6.16488e-05	2127	2126	3.96939e-05	Distinct signals, different variants (PP.H3=1.00)	Distinct signals, different variants (PP.H3=1.00)	Weak / None
chr6:32152425-33152425	HLA-DRB5	ENSG00000198502.6	Brain_Substantia_nigra	chr6:32604184:T:C	1.014e-20	chr6:32652425:G:A	1.097e-21	chr6_32659403_G_C_B38	2.40277e-41	55219bp	6978bp	2.28223e-71	1.13318e-65	2.014e-06	0.999998	9.65167e-08	6.26789e-69	1.1325e-65	0.000553123	0.999398	4.86747e-05	1704	1704	4.85782e-05	Distinct signals, different variants (PP.H3=1.00)	Distinct signals, different variants (PP.H3=1.00)	Weak / None
chr6:32152425-33152425	HLA-DRB6	ENSG00000229391.7	Brain_Amygdala	chr6:32604184:T:C	1.014e-20	chr6:32652425:G:A	1.097e-21	chr6_32666857_C_T_B38	1.24438e-38	62673bp	14432bp	3.4893e-53	3.8715e-38	9.01277e-16	1	5.13881e-13	6.17006e-54	3.8715e-38	1.59371e-16	1	9.79708e-13	2142	2142	4.65828e-13	Distinct signals, different variants (PP.H3=1.00)	Distinct signals, different variants (PP.H3=1.00)	Weak / None
chr6:32152425-33152425	HLA-DRB6	ENSG00000229391.7	Brain_Anterior_cingulate_cortex_BA24	chr6:32604184:T:C	1.014e-20	chr6:32652425:G:A	1.097e-21	chr6_32667088_G_C_B38	4.22566e-47	62904bp	14663bp	1.34777e-52	1.4954e-37	9.01277e-16	1	1.44552e-15	2.38325e-53	1.49541e-37	1.59371e-16	1	4.6629e-15	2269	2268	3.21738e-15	Distinct signals, different variants (PP.H3=1.00)	Distinct signals, different variants (PP.H3=1.00)	Weak / None
chr6:32152425-33152425	HLA-DRB6	ENSG00000229391.7	Brain_Caudate_basal_ganglia	chr6:32604184:T:C	1.014e-20	chr6:32652425:G:A	1.097e-21	chr6_32659383_A_G_B38	2.80244e-63	55199bp	6958bp	3.62959e-87	4.02716e-72	9.01277e-16	1	1.19939e-16	6.41819e-88	4.0272e-72	1.59371e-16	1	3.86194e-15	2707	2706	3.742e-15	Distinct signals, different variants (PP.H3=1.00)	Distinct signals, different variants (PP.H3=1.00)	Weak / None
chr6:32152425-33152425	HLA-DRB6	ENSG00000229391.7	Brain_Cerebellar_Hemisphere	chr6:32604184:T:C	1.014e-20	chr6:32652425:G:A	1.097e-21	chr6_32946949_G_C_B38	5.56023e-65	342765bp	294524bp	8.19195e-79	9.08928e-64	9.01277e-16	1	1.323e-12	1.44857e-79	9.08928e-64	1.59371e-16	1	4.90324e-13	2294	2294	8.32673e-13	Distinct signals, different variants (PP.H3=1.00)	Distinct signals, different variants (PP.H3=1.00)	Weak / None
chr6:32152425-33152425	HLA-DRB6	ENSG00000229391.7	Brain_Cerebellum	chr6:32604184:T:C	1.014e-20	chr6:32652425:G:A	1.097e-21	chr6_33146846_G_T_B38	9.43439e-49	542662bp	494421bp	6.41064e-65	7.11284e-50	9.01277e-16	1	4.0349e-13	1.13358e-65	7.11284e-50	1.59371e-16	1	6.6989e-13	2445	2445	2.664e-13	Distinct signals, different variants (PP.H3=1.00)	Distinct signals, different variants (PP.H3=1.00)	Weak / None
chr6:32152425-33152425	HLA-DRB6	ENSG00000229391.7	Brain_Cortex	chr6:32604184:T:C	1.014e-20	chr6:32652425:G:A	1.097e-21	chr6_32669186_C_A_B38	6.0477e-57	65002bp	16761bp	2.81424e-52	3.1225e-37	9.01277e-16	1	3.3378e-13	4.97637e-53	3.1225e-37	1.59371e-16	1	1.55774e-13	2487	2487	1.78006e-13	Distinct signals, different variants (PP.H3=1.00)	Distinct signals, different variants (PP.H3=1.00)	Weak / None
chr6:32152425-33152425	HLA-DRB6	ENSG00000229391.7	Brain_Frontal_Cortex_BA9	chr6:32604184:T:C	1.014e-20	chr6:32652425:G:A	1.097e-21	chr6_32558749_A_G_B38	3.31692e-60	45435bp	93676bp	1.90218e-60	2.11054e-45	9.01277e-16	1	9.80295e-13	3.3636e-61	2.11055e-45	1.59371e-16	1	4.24786e-13	2221	2220	5.55509e-13	Distinct signals, different variants (PP.H3=1.00)	Distinct signals, different variants (PP.H3=1.00)	Weak / None
chr6:32152425-33152425	HLA-DRB6	ENSG00000229391.7	Brain_Hippocampus	chr6:32604184:T:C	1.014e-20	chr6:32652425:G:A	1.097e-21	chr6_32558749_A_G_B38	7.27126e-59	45435bp	93676bp	9.90585e-61	1.09909e-45	9.01277e-16	1	2.51041e-14	1.75164e-61	1.0991e-45	1.59371e-16	1	4.65633e-14	2444	2443	2.14592e-14	Distinct signals, different variants (PP.H3=1.00)	Distinct signals, different variants (PP.H3=1.00)	Weak / None
chr6:32152425-33152425	HLA-DRB6	ENSG00000229391.7	Brain_Hypothalamus	chr6:32604184:T:C	1.014e-20	chr6:32652425:G:A	1.097e-21	chr6_32485781_T_G_B38	2.08011e-59	118403bp	166644bp	3.70298e-68	4.10859e-53	9.01277e-16	1	1.22718e-16	6.54796e-69	4.10862e-53	1.59371e-16	1	4.00872e-15	2230	2229	3.886e-15	Distinct signals, different variants (PP.H3=1.00)	Distinct signals, different variants (PP.H3=1.00)	Weak / None
chr6:32152425-33152425	HLA-DRB6	ENSG00000229391.7	Brain_Nucleus_accumbens_basal_ganglia	chr6:32604184:T:C	1.014e-20	chr6:32652425:G:A	1.097e-21	chr6_32558713_T_G_B38	5.29266e-56	45471bp	93712bp	3.76556e-75	4.17803e-60	9.01277e-16	1	1.21923e-16	6.65861e-76	4.17805e-60	1.59371e-16	1	3.81589e-15	2732	2731	3.69397e-15	Distinct signals, different variants (PP.H3=1.00)	Distinct signals, different variants (PP.H3=1.00)	Weak / None
chr6:32152425-33152425	HLA-DRB6	ENSG00000229391.7	Brain_Putamen_basal_ganglia	chr6:32604184:T:C	1.014e-20	chr6:32652425:G:A	1.097e-21	chr6_32655653_G_A_B38	2.48633e-54	51469bp	3228bp	6.92386e-70	7.68228e-55	9.01277e-16	1	3.62975e-13	1.22433e-70	7.68228e-55	1.59371e-16	1	6.88499e-13	2235	2235	3.25525e-13	Distinct signals, different variants (PP.H3=1.00)	Distinct signals, different variants (PP.H3=1.00)	Weak / None
chr6:32152425-33152425	HLA-DRB6	ENSG00000229391.7	Brain_Spinal_cord_cervical_c-1	chr6:32604184:T:C	1.014e-20	chr6:32652425:G:A	1.097e-21	chr6_32571029_A_G_B38	4.558e-44	33155bp	81396bp	2.38912e-59	2.65081e-44	9.01277e-16	1	3.45482e-13	4.22463e-60	2.65081e-44	1.59371e-16	1	5.16796e-13	2074	2074	1.71314e-13	Distinct signals, different variants (PP.H3=1.00)	Distinct signals, different variants (PP.H3=1.00)	Weak / None
chr6:32152425-33152425	HLA-DRB6	ENSG00000229391.7	Brain_Substantia_nigra	chr6:32604184:T:C	1.014e-20	chr6:32652425:G:A	1.097e-21	chr6_32659403_G_C_B38	2.40277e-41	55219bp	6978bp	3.29934e-59	3.66074e-44	9.01277e-16	1	1.25954e-12	5.83416e-60	3.66074e-44	1.59371e-16	1	5.17904e-13	2025	2025	7.41631e-13	Distinct signals, different variants (PP.H3=1.00)	Distinct signals, different variants (PP.H3=1.00)	Weak / None
chr6:32152425-33152425	HSD17B8	ENSG00000204228.4	Brain_Cerebellar_Hemisphere	chr6:32604184:T:C	1.014e-20	chr6:32652425:G:A	1.097e-21	chr6_32946949_G_C_B38	5.56023e-65	342765bp	294524bp	0.000368556	9.91672e-06	0.926085	0.0248695	0.0486674	0.000371736	1.07431e-05	0.939166	0.0271083	0.0333429	586	655	0.0153245	eQTL-only association (PP.H2=0.93)	eQTL-only association (PP.H2=0.94)	Weak / None
chr6:32152425-33152425	HSD17B8	ENSG00000204228.4	Brain_Cerebellum	chr6:32604184:T:C	1.014e-20	chr6:32652425:G:A	1.097e-21	chr6_33146846_G_T_B38	9.43439e-49	542662bp	494421bp	0.00652634	0.00012251	0.948929	0.0177863	0.0266362	0.00642233	0.000114134	0.956248	0.0169737	0.0202415	644	713	0.0063947	eQTL-only association (PP.H2=0.95)	eQTL-only association (PP.H2=0.96)	Weak / None
chr6:32152425-33152425	HSD17B8	ENSG00000204228.4	Brain_Cortex	chr6:32604184:T:C	1.014e-20	chr6:32652425:G:A	1.097e-21	chr6_32669186_C_A_B38	6.0477e-57	65002bp	16761bp	2.63334e-05	7.75821e-07	0.919265	0.0270292	0.0536789	2.79574e-05	4.42189e-07	0.975954	0.0154276	0.00858954	301	301	0.0450894	eQTL-only association (PP.H2=0.92)	eQTL-only association (PP.H2=0.98)	Weak / None
chr6:32152425-33152425	HSD17B8	ENSG00000204228.4	Brain_Frontal_Cortex_BA9	chr6:32604184:T:C	1.014e-20	chr6:32652425:G:A	1.097e-21	chr6_32558749_A_G_B38	3.31692e-60	45435bp	93676bp	0.0019455	5.21603e-05	0.84538	0.0225351	0.130087	0.00204903	5.58379e-05	0.890365	0.0241799	0.0833498	332	332	0.0467374	eQTL-only association (PP.H2=0.85)	eQTL-only association (PP.H2=0.89)	Weak / None
chr6:32152425-33152425	HSD17B8	ENSG00000204228.4	Brain_Hypothalamus	chr6:32604184:T:C	1.014e-20	chr6:32652425:G:A	1.097e-21	chr6_32485781_T_G_B38	2.08011e-59	118403bp	166644bp	0.0153228	0.000257381	0.729267	0.0120065	0.243147	0.0158497	0.000292571	0.754343	0.0137087	0.215806	105	105	0.0273408	eQTL-only association (PP.H2=0.73)	eQTL-only association (PP.H2=0.75)	Weak / None
chr6:32152425-33152425	HSD17B8	ENSG00000204228.4	Brain_Nucleus_accumbens_basal_ganglia	chr6:32604184:T:C	1.014e-20	chr6:32652425:G:A	1.097e-21	chr6_32558713_T_G_B38	5.29266e-56	45471bp	93712bp	0.00202024	5.39565e-05	0.942432	0.0251401	0.0303533	0.0020473	5.35622e-05	0.955055	0.0249686	0.0178752	312	312	0.012478	eQTL-only association (PP.H2=0.94)	eQTL-only association (PP.H2=0.96)	Weak / None
chr6:32152425-33152425	HSPA1A	ENSG00000204389.10	Brain_Spinal_cord_cervical_c-1	chr6:32604184:T:C	1.014e-20	chr6:32652425:G:A	1.097e-21	chr6_32571029_A_G_B38	4.558e-44	33155bp	81396bp	0.254741	0.00112357	0.717032	0.0031386	0.0239651	0.251473	0.00157167	0.707835	0.00438912	0.0347309	138	138	0.0107658	eQTL-only association (PP.H2=0.72)	eQTL-only association (PP.H2=0.71)	Weak / None
chr6:32152425-33152425	HSPA1L	ENSG00000204390.10	Brain_Caudate_basal_ganglia	chr6:32604184:T:C	1.014e-20	chr6:32652425:G:A	1.097e-21	chr6_32659383_A_G_B38	2.80244e-63	55199bp	6958bp	0.200418	0.0114698	0.467598	0.0264664	0.294048	0.0727739	0.0216784	0.16979	0.0498924	0.685865	73	73	0.391817	eQTL-only association (PP.H2=0.47)	Suggestive colocalization (PP.H4=0.69)	Weak / None
chr6:32152425-33152425	HSPA1L	ENSG00000204390.10	Brain_Cerebellar_Hemisphere	chr6:32604184:T:C	1.014e-20	chr6:32652425:G:A	1.097e-21	chr6_32946949_G_C_B38	5.56023e-65	342765bp	294524bp	0.0120306	0.000118394	0.958007	0.0094074	0.0204366	0.00583053	0.00100406	0.464291	0.0795048	0.44937	202	202	0.428933	eQTL-only association (PP.H2=0.96)	eQTL-only association (PP.H2=0.46)	Weak / None
chr6:32152425-33152425	HSPA1L	ENSG00000204390.10	Brain_Cerebellum	chr6:32604184:T:C	1.014e-20	chr6:32652425:G:A	1.097e-21	chr6_33146846_G_T_B38	9.43439e-49	542662bp	494421bp	0.00249281	4.48321e-06	0.9773	0.00173917	0.0184639	0.00127414	6.95481e-05	0.499524	0.0267938	0.472339	54	54	0.453875	eQTL-only association (PP.H2=0.98)	eQTL-only association (PP.H2=0.50)	Weak / None
chr6:32152425-33152425	HSPA1L	ENSG00000204390.10	Brain_Nucleus_accumbens_basal_ganglia	chr6:32604184:T:C	1.014e-20	chr6:32652425:G:A	1.097e-21	chr6_32558713_T_G_B38	5.29266e-56	45471bp	93712bp	5.30628e-06	0.0012646	0.00397526	0.947338	0.0474173	1.50599e-05	0.00126201	0.0112823	0.945409	0.0420312	268	268	0.00538617	Distinct signals, different variants (PP.H3=0.95)	Distinct signals, different variants (PP.H3=0.95)	Weak / None
chr6:32152425-33152425	LTB	ENSG00000227507.3	Brain_Caudate_basal_ganglia	chr6:32604184:T:C	1.014e-20	chr6:32652425:G:A	1.097e-21	chr6_32659383_A_G_B38	2.80244e-63	55199bp	6958bp	0.0750661	0.00147786	0.840261	0.0164759	0.0667196	0.0399387	0.00435098	0.447058	0.0482427	0.460409	58	58	0.39369	eQTL-only association (PP.H2=0.84)	Suggestive colocalization (PP.H4=0.46)	Weak / None
chr6:32152425-33152425	LY6G5B	ENSG00000240053.8	Brain_Cerebellar_Hemisphere	chr6:32604184:T:C	1.014e-20	chr6:32652425:G:A	1.097e-21	chr6_32946949_G_C_B38	5.56023e-65	342765bp	294524bp	0.0038847	0.0231793	0.0351804	0.209187	0.728569	0.088759	0.00184521	0.803815	0.0166215	0.0889591	91	91	0.63961	Suggestive colocalization (PP.H4=0.73)	eQTL-only association (PP.H2=0.80)	Weak / None
chr6:32152425-33152425	LY6G5B	ENSG00000240053.8	Brain_Cerebellum	chr6:32604184:T:C	1.014e-20	chr6:32652425:G:A	1.097e-21	chr6_33146846_G_T_B38	9.43439e-49	542662bp	494421bp	4.37113e-05	0.000733718	0.00104871	0.0166217	0.981552	0.0160784	0.000754849	0.38575	0.0175303	0.579886	233	233	0.401666	Strong colocalization (PP.H4=0.98)	Suggestive colocalization (PP.H4=0.58)	Strong in Females only
chr6:32152425-33152425	LY6G5B	ENSG00000240053.8	Brain_Cortex	chr6:32604184:T:C	1.014e-20	chr6:32652425:G:A	1.097e-21	chr6_32669186_C_A_B38	6.0477e-57	65002bp	16761bp	0.0009825	0.00832938	0.0618919	0.5243	0.404497	0.0137813	0.00098568	0.868143	0.0620372	0.0550524	256	256	0.349444	Distinct signals, different variants (PP.H3=0.52)	eQTL-only association (PP.H2=0.87)	Weak / None
chr6:32152425-33152425	LY6G5B	ENSG00000240053.8	Brain_Hypothalamus	chr6:32604184:T:C	1.014e-20	chr6:32652425:G:A	1.097e-21	chr6_32485781_T_G_B38	2.08011e-59	118403bp	166644bp	1.25176e-09	0.00150116	7.43621e-07	0.891678	0.10682	2.00912e-06	0.00152868	0.00119354	0.908045	0.0892307	296	296	0.017589	Distinct signals, different variants (PP.H3=0.89)	Distinct signals, different variants (PP.H3=0.91)	Weak / None
chr6:32152425-33152425	LY6G5B	ENSG00000240053.8	Brain_Nucleus_accumbens_basal_ganglia	chr6:32604184:T:C	1.014e-20	chr6:32652425:G:A	1.097e-21	chr6_32558713_T_G_B38	5.29266e-56	45471bp	93712bp	0.000719839	0.0157639	0.00934095	0.203789	0.770387	0.0632029	0.00194532	0.820149	0.0251537	0.0895491	97	97	0.680838	Suggestive colocalization (PP.H4=0.77)	eQTL-only association (PP.H2=0.82)	Weak / None
chr6:32152425-33152425	LY6G5B	ENSG00000240053.8	Brain_Putamen_basal_ganglia	chr6:32604184:T:C	1.014e-20	chr6:32652425:G:A	1.097e-21	chr6_32655653_G_A_B38	2.48633e-54	51469bp	3228bp	4.35996e-09	0.00505617	4.45722e-07	0.516418	0.478526	4.17647e-05	0.00546735	0.00426964	0.558499	0.431722	96	96	0.0468038	Distinct signals, different variants (PP.H3=0.52)	Distinct signals, different variants (PP.H3=0.56)	Weak / None
chr6:32152425-33152425	LY6G5C	ENSG00000204428.12	Brain_Cortex	chr6:32604184:T:C	1.014e-20	chr6:32652425:G:A	1.097e-21	chr6_32669186_C_A_B38	6.0477e-57	65002bp	16761bp	7.53465e-09	0.008738	2.04974e-07	0.236956	0.754306	5.1744e-05	0.00677679	0.00140765	0.183549	0.808215	161	161	0.0539089	Suggestive colocalization (PP.H4=0.75)	Strong colocalization (PP.H4=0.81)	Strong in Males only
chr6:32152425-33152425	LY6G5C	ENSG00000204428.12	Brain_Nucleus_accumbens_basal_ganglia	chr6:32604184:T:C	1.014e-20	chr6:32652425:G:A	1.097e-21	chr6_32558713_T_G_B38	5.29266e-56	45471bp	93712bp	0.159127	0.000159773	0.829723	0.000822922	0.0101663	0.15881	0.000188548	0.82807	0.000971169	0.0119596	60	60	0.00179329	eQTL-only association (PP.H2=0.83)	eQTL-only association (PP.H2=0.83)	Weak / None
chr6:32152425-33152425	LY6G6C	ENSG00000204421.3	Brain_Nucleus_accumbens_basal_ganglia	chr6:32604184:T:C	1.014e-20	chr6:32652425:G:A	1.097e-21	chr6_32558713_T_G_B38	5.29266e-56	45471bp	93712bp	0.0326051	0.000439845	0.754403	0.00997439	0.202577	0.0406628	5.65746e-05	0.94084	0.00129185	0.0171493	57	57	0.185428	eQTL-only association (PP.H2=0.75)	eQTL-only association (PP.H2=0.94)	Weak / None
chr6:32152425-33152425	MICB	ENSG00000204516.10	Brain_Cerebellar_Hemisphere	chr6:32604184:T:C	1.014e-20	chr6:32652425:G:A	1.097e-21	chr6_32946949_G_C_B38	5.56023e-65	342765bp	294524bp	7.27013e-08	3.26611e-08	0.603148	0.270839	0.126013	8.92108e-08	2.98352e-08	0.740115	0.247508	0.0123764	546	546	0.113637	eQTL-only association (PP.H2=0.60)	eQTL-only association (PP.H2=0.74)	Weak / None
chr6:32152425-33152425	MICB	ENSG00000204516.10	Brain_Cerebellum	chr6:32604184:T:C	1.014e-20	chr6:32652425:G:A	1.097e-21	chr6_33146846_G_T_B38	9.43439e-49	542662bp	494421bp	9.04572e-10	6.18173e-10	0.560088	0.3827	0.0572122	1.18397e-09	3.86916e-10	0.733087	0.239541	0.0273721	519	519	0.02984	eQTL-only association (PP.H2=0.56)	eQTL-only association (PP.H2=0.73)	Weak / None
chr6:32152425-33152425	MICB	ENSG00000204516.10	Brain_Cortex	chr6:32604184:T:C	1.014e-20	chr6:32652425:G:A	1.097e-21	chr6_32669186_C_A_B38	6.0477e-57	65002bp	16761bp	0.0124283	0.000545415	0.879174	0.0385132	0.0693387	0.0134489	7.66029e-05	0.951372	0.00538917	0.0297136	191	191	0.0396251	eQTL-only association (PP.H2=0.88)	eQTL-only association (PP.H2=0.95)	Weak / None
chr6:32152425-33152425	MICB	ENSG00000204516.10	Brain_Frontal_Cortex_BA9	chr6:32604184:T:C	1.014e-20	chr6:32652425:G:A	1.097e-21	chr6_32558749_A_G_B38	3.31692e-60	45435bp	93676bp	0.171584	0.00654814	0.601087	0.0227412	0.198039	0.217181	0.00041498	0.760821	0.00143359	0.0201495	69	69	0.17789	eQTL-only association (PP.H2=0.60)	eQTL-only association (PP.H2=0.76)	Weak / None
chr6:32152425-33152425	MICB	ENSG00000204516.10	Brain_Hippocampus	chr6:32604184:T:C	1.014e-20	chr6:32652425:G:A	1.097e-21	chr6_32558749_A_G_B38	7.27126e-59	45435bp	93676bp	0.00377288	0.000218324	0.677127	0.0389031	0.279979	0.00538139	3.19078e-05	0.964761	0.00569621	0.0241299	253	252	0.255849	eQTL-only association (PP.H2=0.68)	eQTL-only association (PP.H2=0.96)	Weak / None
chr6:32152425-33152425	MICB	ENSG00000204516.10	Brain_Hypothalamus	chr6:32604184:T:C	1.014e-20	chr6:32652425:G:A	1.097e-21	chr6_32485781_T_G_B38	2.08011e-59	118403bp	166644bp	0.0239899	0.00196425	0.793214	0.0648307	0.116002	0.00390833	0.0135356	0.127175	0.440026	0.415355	344	343	0.299353	eQTL-only association (PP.H2=0.79)	Distinct signals, different variants (PP.H3=0.44)	Weak / None
chr6:32152425-33152425	MICB	ENSG00000204516.10	Brain_Putamen_basal_ganglia	chr6:32604184:T:C	1.014e-20	chr6:32652425:G:A	1.097e-21	chr6_32655653_G_A_B38	2.48633e-54	51469bp	3228bp	0.0184815	0.000917942	0.828211	0.0410243	0.111365	0.0173863	0.00100483	0.774124	0.0445771	0.162907	202	201	0.0515424	eQTL-only association (PP.H2=0.83)	eQTL-only association (PP.H2=0.77)	Weak / None
chr6:32152425-33152425	MICB-DT	ENSG00000286940.1	Brain_Cerebellum	chr6:32604184:T:C	1.014e-20	chr6:32652425:G:A	1.097e-21	chr6_33146846_G_T_B38	9.43439e-49	542662bp	494421bp	0.250435	0.000698569	0.714353	0.00196008	0.0325529	0.250576	0.000465185	0.714755	0.001294	0.03291	64	64	0.000357083	eQTL-only association (PP.H2=0.71)	eQTL-only association (PP.H2=0.71)	Weak / None
chr6:32152425-33152425	NOTCH4	ENSG00000204301.6	Brain_Caudate_basal_ganglia	chr6:32604184:T:C	1.014e-20	chr6:32652425:G:A	1.097e-21	chr6_32659383_A_G_B38	2.80244e-63	55199bp	6958bp	1.45273e-06	1.82505e-05	0.0375096	0.470738	0.491733	4.95121e-06	3.36841e-05	0.127843	0.869738	0.00238126	174	173	0.489352	Suggestive colocalization (PP.H4=0.49)	Distinct signals, different variants (PP.H3=0.87)	Weak / None
chr6:32152425-33152425	NOTCH4	ENSG00000204301.6	Brain_Cerebellum	chr6:32604184:T:C	1.014e-20	chr6:32652425:G:A	1.097e-21	chr6_33146846_G_T_B38	9.43439e-49	542662bp	494421bp	1.92953e-11	3.91308e-08	0.000492833	0.999462	4.5047e-05	8.49025e-10	3.82952e-08	0.0216854	0.97812	0.000194791	849	849	0.000149744	Distinct signals, different variants (PP.H3=1.00)	Distinct signals, different variants (PP.H3=0.98)	Weak / None
chr6:32152425-33152425	NOTCH4	ENSG00000204301.6	Brain_Cortex	chr6:32604184:T:C	1.014e-20	chr6:32652425:G:A	1.097e-21	chr6_32669186_C_A_B38	6.0477e-57	65002bp	16761bp	2.75724e-10	3.55438e-09	0.0717028	0.924322	0.00397534	5.45343e-10	3.29546e-09	0.141818	0.856991	0.00119108	614	614	0.00278425	Distinct signals, different variants (PP.H3=0.92)	Distinct signals, different variants (PP.H3=0.86)	Weak / None
chr6:32152425-33152425	NOTCH4	ENSG00000204301.6	Brain_Frontal_Cortex_BA9	chr6:32604184:T:C	1.014e-20	chr6:32652425:G:A	1.097e-21	chr6_32558749_A_G_B38	3.31692e-60	45435bp	93676bp	3.6445e-05	0.00046758	0.0541261	0.694173	0.251197	9.30129e-06	5.58189e-05	0.0138138	0.0819952	0.904126	530	530	0.652929	Distinct signals, different variants (PP.H3=0.69)	Strong colocalization (PP.H4=0.90)	Strong in Males only
chr6:32152425-33152425	NOTCH4	ENSG00000204301.6	Brain_Hippocampus	chr6:32604184:T:C	1.014e-20	chr6:32652425:G:A	1.097e-21	chr6_32558749_A_G_B38	7.27126e-59	45435bp	93676bp	1.87666e-05	3.54964e-06	0.349165	0.0654582	0.585354	9.39192e-06	4.41739e-05	0.174685	0.82161	0.00365081	75	74	0.581704	Suggestive colocalization (PP.H4=0.59)	Distinct signals, different variants (PP.H3=0.82)	Weak / None
chr6:32152425-33152425	NOTCH4	ENSG00000204301.6	Brain_Nucleus_accumbens_basal_ganglia	chr6:32604184:T:C	1.014e-20	chr6:32652425:G:A	1.097e-21	chr6_32558713_T_G_B38	5.29266e-56	45471bp	93712bp	3.53615e-07	4.4443e-06	0.0720019	0.90491	0.0230832	6.90719e-07	4.18307e-06	0.140653	0.851805	0.00753701	266	265	0.0155462	Distinct signals, different variants (PP.H3=0.90)	Distinct signals, different variants (PP.H3=0.85)	Weak / None
chr6:32152425-33152425	NOTCH4	ENSG00000204301.6	Brain_Putamen_basal_ganglia	chr6:32604184:T:C	1.014e-20	chr6:32652425:G:A	1.097e-21	chr6_32655653_G_A_B38	2.48633e-54	51469bp	3228bp	1.28289e-07	1.60711e-06	0.0704079	0.881969	0.0476217	2.5938e-07	1.55925e-06	0.142353	0.855747	0.00189768	131	131	0.0457241	Distinct signals, different variants (PP.H3=0.88)	Distinct signals, different variants (PP.H3=0.86)	Weak / None
chr6:32152425-33152425	PPP1R2P1	ENSG00000234515.1	Brain_Frontal_Cortex_BA9	chr6:32604184:T:C	1.014e-20	chr6:32652425:G:A	1.097e-21	chr6_32558749_A_G_B38	3.31692e-60	45435bp	93676bp	0.245636	0.000127213	0.748194	0.000381822	0.00566075	0.244873	0.000192721	0.74587	0.000578532	0.00848642	69	69	0.00282567	eQTL-only association (PP.H2=0.75)	eQTL-only association (PP.H2=0.75)	Weak / None
chr6:32152425-33152425	PPP1R2P1	ENSG00000234515.1	Brain_Hippocampus	chr6:32604184:T:C	1.014e-20	chr6:32652425:G:A	1.097e-21	chr6_32558749_A_G_B38	7.27126e-59	45435bp	93676bp	0.00745164	5.87185e-06	0.98456	0.000768614	0.00721379	0.00742223	7.79003e-06	0.980674	0.00101839	0.0108777	107	107	0.00366391	eQTL-only association (PP.H2=0.98)	eQTL-only association (PP.H2=0.98)	Weak / None
chr6:32152425-33152425	PRRT1	ENSG00000204314.12	Brain_Caudate_basal_ganglia	chr6:32604184:T:C	1.014e-20	chr6:32652425:G:A	1.097e-21	chr6_32659383_A_G_B38	2.80244e-63	55199bp	6958bp	0.411954	0.00112996	0.567152	0.00153743	0.0182259	0.411139	0.00116599	0.567248	0.00158986	0.0188568	93	94	0.000630909	eQTL-only association (PP.H2=0.57)	eQTL-only association (PP.H2=0.57)	Weak / None
chr6:32152425-33152425	PSMB9	ENSG00000240065.8	Brain_Caudate_basal_ganglia	chr6:32604184:T:C	1.014e-20	chr6:32652425:G:A	1.097e-21	chr6_32659383_A_G_B38	2.80244e-63	55199bp	6958bp	0.0180153	1.95363e-05	0.973528	0.00104833	0.00738859	0.0180101	2.18751e-05	0.973249	0.00117456	0.00754473	118	118	0.000156134	eQTL-only association (PP.H2=0.97)	eQTL-only association (PP.H2=0.97)	Weak / None
chr6:32152425-33152425	PSMB9	ENSG00000240065.8	Brain_Cerebellar_Hemisphere	chr6:32604184:T:C	1.014e-20	chr6:32652425:G:A	1.097e-21	chr6_32946949_G_C_B38	5.56023e-65	342765bp	294524bp	0.103373	0.000132584	0.885698	0.00112631	0.00966996	0.103587	0.00010914	0.887529	0.000927262	0.00784752	85	85	0.00182244	eQTL-only association (PP.H2=0.89)	eQTL-only association (PP.H2=0.89)	Weak / None
chr6:32152425-33152425	PSMB9	ENSG00000240065.8	Brain_Cortex	chr6:32604184:T:C	1.014e-20	chr6:32652425:G:A	1.097e-21	chr6_32669186_C_A_B38	6.0477e-57	65002bp	16761bp	6.92564e-07	1.42364e-09	0.988011	0.00202099	0.0099676	6.89189e-07	2.9924e-09	0.983196	0.00425641	0.0125468	142	142	0.00257919	eQTL-only association (PP.H2=0.99)	eQTL-only association (PP.H2=0.98)	Weak / None
chr6:32152425-33152425	PSMB9	ENSG00000240065.8	Brain_Hippocampus	chr6:32604184:T:C	1.014e-20	chr6:32652425:G:A	1.097e-21	chr6_32558749_A_G_B38	7.27126e-59	45435bp	93676bp	2.54827e-06	8.07214e-09	0.989215	0.00312588	0.00765702	2.55294e-06	6.28973e-09	0.991028	0.00243508	0.0065342	169	169	0.00112282	eQTL-only association (PP.H2=0.99)	eQTL-only association (PP.H2=0.99)	Weak / None
chr6:32152425-33152425	PSMB9	ENSG00000240065.8	Brain_Hypothalamus	chr6:32604184:T:C	1.014e-20	chr6:32652425:G:A	1.097e-21	chr6_32485781_T_G_B38	2.08011e-59	118403bp	166644bp	0.00782562	9.32866e-06	0.981132	0.0011597	0.0098735	0.00782691	7.88722e-06	0.981294	0.000978964	0.00989225	60	60	1.87572e-05	eQTL-only association (PP.H2=0.98)	eQTL-only association (PP.H2=0.98)	Weak / None
chr6:32152425-33152425	PSMB9	ENSG00000240065.8	Brain_Nucleus_accumbens_basal_ganglia	chr6:32604184:T:C	1.014e-20	chr6:32652425:G:A	1.097e-21	chr6_32558713_T_G_B38	5.29266e-56	45471bp	93712bp	0.000247671	5.39045e-07	0.990672	0.00214922	0.0069307	0.000247807	5.32803e-07	0.991214	0.00212477	0.00641267	144	144	0.000518027	eQTL-only association (PP.H2=0.99)	eQTL-only association (PP.H2=0.99)	Weak / None
chr6:32152425-33152425	PSMB9	ENSG00000240065.8	Brain_Spinal_cord_cervical_c-1	chr6:32604184:T:C	1.014e-20	chr6:32652425:G:A	1.097e-21	chr6_32571029_A_G_B38	4.558e-44	33155bp	81396bp	4.52416e-05	8.23183e-08	0.991302	0.00179684	0.00685624	4.52055e-05	1.54982e-07	0.990511	0.00338981	0.00605374	132	132	0.000802493	eQTL-only association (PP.H2=0.99)	eQTL-only association (PP.H2=0.99)	Weak / None
chr6:32152425-33152425	PSMB9	ENSG00000240065.8	Brain_Substantia_nigra	chr6:32604184:T:C	1.014e-20	chr6:32652425:G:A	1.097e-21	chr6_32659403_G_C_B38	2.40277e-41	55219bp	6978bp	1.31577e-05	1.76082e-08	0.991785	0.00132037	0.00688191	1.31651e-05	2.0505e-08	0.992345	0.0015395	0.00610186	123	123	0.000780044	eQTL-only association (PP.H2=0.99)	eQTL-only association (PP.H2=0.99)	Weak / None
chr6:32152425-33152425	RING1	ENSG00000204227.5	Brain_Cerebellum	chr6:32604184:T:C	1.014e-20	chr6:32652425:G:A	1.097e-21	chr6_33146846_G_T_B38	9.43439e-49	542662bp	494421bp	2.62314e-05	2.45962e-07	0.979978	0.00917807	0.0108178	2.50652e-05	9.0429e-07	0.936412	0.0337536	0.0298083	79	79	0.0189904	eQTL-only association (PP.H2=0.98)	eQTL-only association (PP.H2=0.94)	Weak / None
chr6:32152425-33152425	RNF5	ENSG00000204308.8	Brain_Caudate_basal_ganglia	chr6:32604184:T:C	1.014e-20	chr6:32652425:G:A	1.097e-21	chr6_32659383_A_G_B38	2.80244e-63	55199bp	6958bp	0.0402053	0.000217676	0.917754	0.00493193	0.0368907	0.040256	0.000163519	0.918912	0.00369562	0.0369725	101	101	8.18202e-05	eQTL-only association (PP.H2=0.92)	eQTL-only association (PP.H2=0.92)	Weak / None
chr6:32152425-33152425	RNF5	ENSG00000204308.8	Brain_Cerebellar_Hemisphere	chr6:32604184:T:C	1.014e-20	chr6:32652425:G:A	1.097e-21	chr6_32946949_G_C_B38	5.56023e-65	342765bp	294524bp	1.58878e-22	3.7869e-19	0.000419296	0.999406	0.000174534	3.22677e-21	3.75661e-19	0.0085158	0.991411	7.31538e-05	1205	1205	0.00010138	Distinct signals, different variants (PP.H3=1.00)	Distinct signals, different variants (PP.H3=0.99)	Weak / None
chr6:32152425-33152425	RNF5	ENSG00000204308.8	Brain_Cerebellum	chr6:32604184:T:C	1.014e-20	chr6:32652425:G:A	1.097e-21	chr6_33146846_G_T_B38	9.43439e-49	542662bp	494421bp	1.32073e-16	2.8075e-13	0.000469984	0.999059	0.000471249	9.50088e-15	2.71644e-13	0.0337801	0.965821	0.000398447	750	749	7.28021e-05	Distinct signals, different variants (PP.H3=1.00)	Distinct signals, different variants (PP.H3=0.97)	Weak / None
chr6:32152425-33152425	RNF5	ENSG00000204308.8	Brain_Cortex	chr6:32604184:T:C	1.014e-20	chr6:32652425:G:A	1.097e-21	chr6_32669186_C_A_B38	6.0477e-57	65002bp	16761bp	0.0345902	0.00808344	0.434201	0.101047	0.422078	0.0728188	0.000189597	0.914075	0.00236941	0.0105471	188	188	0.411531	eQTL-only association (PP.H2=0.43)	eQTL-only association (PP.H2=0.91)	Weak / None
chr6:32152425-33152425	RNF5	ENSG00000204308.8	Brain_Frontal_Cortex_BA9	chr6:32604184:T:C	1.014e-20	chr6:32652425:G:A	1.097e-21	chr6_32558749_A_G_B38	3.31692e-60	45435bp	93676bp	3.81606e-10	7.26627e-07	0.000524515	0.998744	0.000730678	7.47213e-08	6.51481e-07	0.102704	0.895455	0.00184039	329	329	0.00110971	Distinct signals, different variants (PP.H3=1.00)	Distinct signals, different variants (PP.H3=0.90)	Weak / None
chr6:32152425-33152425	RNF5	ENSG00000204308.8	Brain_Hippocampus	chr6:32604184:T:C	1.014e-20	chr6:32652425:G:A	1.097e-21	chr6_32558749_A_G_B38	7.27126e-59	45435bp	93676bp	0.000472529	0.00280834	0.0185944	0.109642	0.868483	0.0216716	0.000396087	0.852796	0.0154767	0.10966	70	70	0.758823	Strong colocalization (PP.H4=0.87)	eQTL-only association (PP.H2=0.85)	Strong in Females only
chr6:32152425-33152425	RNF5	ENSG00000204308.8	Brain_Spinal_cord_cervical_c-1	chr6:32604184:T:C	1.014e-20	chr6:32652425:G:A	1.097e-21	chr6_32571029_A_G_B38	4.558e-44	33155bp	81396bp	0.000663282	0.000112693	0.577912	0.0978654	0.323446	0.00112036	8.18848e-06	0.97616	0.00711895	0.0155927	266	264	0.307853	eQTL-only association (PP.H2=0.58)	eQTL-only association (PP.H2=0.98)	Weak / None
chr6:32152425-33152425	RPS18	ENSG00000231500.7	Brain_Hypothalamus	chr6:32604184:T:C	1.014e-20	chr6:32652425:G:A	1.097e-21	chr6_32485781_T_G_B38	2.08011e-59	118403bp	166644bp	5.76626e-06	5.26292e-09	0.987685	0.000890049	0.0114193	1.10131e-06	1.71436e-07	0.188641	0.028582	0.782776	56	56	0.771357	eQTL-only association (PP.H2=0.99)	Suggestive colocalization (PP.H4=0.78)	Weak / None
chr6:32152425-33152425	RPS18	ENSG00000231500.7	Brain_Nucleus_accumbens_basal_ganglia	chr6:32604184:T:C	1.014e-20	chr6:32652425:G:A	1.097e-21	chr6_32558713_T_G_B38	5.29266e-56	45471bp	93712bp	1.73422e-09	5.70926e-11	0.95753	0.031512	0.0109582	2.25615e-10	3.52697e-11	0.124481	0.0186029	0.856916	164	163	0.845958	eQTL-only association (PP.H2=0.96)	Strong colocalization (PP.H4=0.86)	Strong in Males only
chr6:32152425-33152425	RPS18	ENSG00000231500.7	Brain_Putamen_basal_ganglia	chr6:32604184:T:C	1.014e-20	chr6:32652425:G:A	1.097e-21	chr6_32655653_G_A_B38	2.48633e-54	51469bp	3228bp	8.88814e-07	6.78409e-10	0.987756	0.000742428	0.0115009	1.50445e-07	2.3306e-08	0.167192	0.0250927	0.807715	52	52	0.796214	eQTL-only association (PP.H2=0.99)	Strong colocalization (PP.H4=0.81)	Strong in Males only
chr6:32152425-33152425	RPS18	ENSG00000231500.7	Brain_Spinal_cord_cervical_c-1	chr6:32604184:T:C	1.014e-20	chr6:32652425:G:A	1.097e-21	chr6_32571029_A_G_B38	4.558e-44	33155bp	81396bp	0.0022313	1.69665e-06	0.985453	0.000737747	0.0115758	0.000372226	5.8483e-05	0.164394	0.0250188	0.810157	50	50	0.798581	eQTL-only association (PP.H2=0.99)	Strong colocalization (PP.H4=0.81)	Strong in Males only
chr6:32152425-33152425	RXRB	ENSG00000204231.11	Brain_Cerebellar_Hemisphere	chr6:32604184:T:C	1.014e-20	chr6:32652425:G:A	1.097e-21	chr6_32946949_G_C_B38	5.56023e-65	342765bp	294524bp	0.000350951	4.32105e-06	0.947911	0.0116309	0.0401032	0.000354488	1.98888e-06	0.957464	0.00533507	0.0368445	132	132	0.00325879	eQTL-only association (PP.H2=0.95)	eQTL-only association (PP.H2=0.96)	Weak / None
chr6:32152425-33152425	RXRB	ENSG00000204231.11	Brain_Cerebellum	chr6:32604184:T:C	1.014e-20	chr6:32652425:G:A	1.097e-21	chr6_33146846_G_T_B38	9.43439e-49	542662bp	494421bp	3.50643e-12	6.98538e-14	0.941635	0.0187192	0.0396456	3.56122e-12	5.85064e-14	0.948014	0.0155382	0.036448	777	844	0.00319758	eQTL-only association (PP.H2=0.94)	eQTL-only association (PP.H2=0.95)	Weak / None
chr6:32152425-33152425	RXRB	ENSG00000204231.11	Brain_Cortex	chr6:32604184:T:C	1.014e-20	chr6:32652425:G:A	1.097e-21	chr6_32669186_C_A_B38	6.0477e-57	65002bp	16761bp	0.0382808	0.00048481	0.89587	0.0112918	0.0540725	0.0394929	0.000267496	0.924236	0.00623033	0.0297732	206	206	0.0242993	eQTL-only association (PP.H2=0.90)	eQTL-only association (PP.H2=0.92)	Weak / None
chr6:32152425-33152425	SKIV2L	ENSG00000204351.12	Brain_Anterior_cingulate_cortex_BA24	chr6:32604184:T:C	1.014e-20	chr6:32652425:G:A	1.097e-21	chr6_32667088_G_C_B38	4.22566e-47	62904bp	14663bp	0.0026116	0.010666	0.0202291	0.0817328	0.88476	0.0175993	0.00894862	0.136322	0.0685463	0.768584	65	65	0.116176	Strong colocalization (PP.H4=0.88)	Suggestive colocalization (PP.H4=0.77)	Strong in Females only
chr6:32152425-33152425	SKIV2L	ENSG00000204351.12	Brain_Caudate_basal_ganglia	chr6:32604184:T:C	1.014e-20	chr6:32652425:G:A	1.097e-21	chr6_32659383_A_G_B38	2.80244e-63	55199bp	6958bp	9.6182e-13	0.00569817	1.42612e-10	0.844733	0.149569	1.54186e-09	0.0057305	2.28616e-07	0.849531	0.144738	202	202	0.00483084	Distinct signals, different variants (PP.H3=0.84)	Distinct signals, different variants (PP.H3=0.85)	Weak / None
chr6:32152425-33152425	SKIV2L	ENSG00000204351.12	Brain_Cerebellar_Hemisphere	chr6:32604184:T:C	1.014e-20	chr6:32652425:G:A	1.097e-21	chr6_32946949_G_C_B38	5.56023e-65	342765bp	294524bp	0.103943	0.000780507	0.850508	0.00634804	0.0384206	0.106254	0.000368135	0.869416	0.00299127	0.0209711	141	141	0.0174495	eQTL-only association (PP.H2=0.85)	eQTL-only association (PP.H2=0.87)	Weak / None
chr6:32152425-33152425	SKIV2L	ENSG00000204351.12	Brain_Cerebellum	chr6:32604184:T:C	1.014e-20	chr6:32652425:G:A	1.097e-21	chr6_33146846_G_T_B38	9.43439e-49	542662bp	494421bp	0.000319437	0.00013446	0.673793	0.283575	0.0421774	0.000451373	1.14353e-05	0.952087	0.0240973	0.0233526	474	474	0.0188248	eQTL-only association (PP.H2=0.67)	eQTL-only association (PP.H2=0.95)	Weak / None
chr6:32152425-33152425	SKIV2L	ENSG00000204351.12	Brain_Cortex	chr6:32604184:T:C	1.014e-20	chr6:32652425:G:A	1.097e-21	chr6_32669186_C_A_B38	6.0477e-57	65002bp	16761bp	3.33867e-07	0.00913737	2.48524e-05	0.679855	0.310983	1.18615e-05	0.00857354	0.000882942	0.637843	0.352689	261	261	0.0417061	Distinct signals, different variants (PP.H3=0.68)	Distinct signals, different variants (PP.H3=0.64)	Weak / None
chr6:32152425-33152425	SKIV2L	ENSG00000204351.12	Brain_Hypothalamus	chr6:32604184:T:C	1.014e-20	chr6:32652425:G:A	1.097e-21	chr6_32485781_T_G_B38	2.08011e-59	118403bp	166644bp	0.19938	0.000886955	0.763098	0.00336142	0.0332737	0.202914	0.000441669	0.776625	0.00167208	0.0183472	93	93	0.0149265	eQTL-only association (PP.H2=0.76)	eQTL-only association (PP.H2=0.78)	Weak / None
chr6:32152425-33152425	SNHG32	ENSG00000204387.14	Brain_Anterior_cingulate_cortex_BA24	chr6:32604184:T:C	1.014e-20	chr6:32652425:G:A	1.097e-21	chr6_32667088_G_C_B38	4.22566e-47	62904bp	14663bp	0.148946	0.00657925	0.628289	0.0275641	0.188622	0.189969	0.000178407	0.801333	0.000744784	0.00777512	77	77	0.180846	eQTL-only association (PP.H2=0.63)	eQTL-only association (PP.H2=0.80)	Weak / None
chr6:32152425-33152425	STK19	ENSG00000204344.16	Brain_Cerebellar_Hemisphere	chr6:32604184:T:C	1.014e-20	chr6:32652425:G:A	1.097e-21	chr6_32946949_G_C_B38	5.56023e-65	342765bp	294524bp	0.000395174	0.0206711	0.0052207	0.272388	0.701325	2.0484e-05	0.0189523	0.000270617	0.249651	0.731105	195	195	0.0297798	Suggestive colocalization (PP.H4=0.70)	Suggestive colocalization (PP.H4=0.73)	Weak / None
chr6:32152425-33152425	STK19B	ENSG00000250535.1	Brain_Amygdala	chr6:32604184:T:C	1.014e-20	chr6:32652425:G:A	1.097e-21	chr6_32666857_C_T_B38	1.24438e-38	62673bp	14432bp	0.0470872	0.00532475	0.350103	0.0390322	0.558453	0.0606906	0.0041873	0.451248	0.0306803	0.453194	66	66	0.105258	Suggestive colocalization (PP.H4=0.56)	Suggestive colocalization (PP.H4=0.45)	Weak / None
chr6:32152425-33152425	STK19B	ENSG00000250535.1	Brain_Anterior_cingulate_cortex_BA24	chr6:32604184:T:C	1.014e-20	chr6:32652425:G:A	1.097e-21	chr6_32667088_G_C_B38	4.22566e-47	62904bp	14663bp	0.000959715	0.0100359	0.0145319	0.151139	0.823333	0.000590316	0.00925818	0.00893851	0.139345	0.841868	98	98	0.0185351	Strong colocalization (PP.H4=0.82)	Strong colocalization (PP.H4=0.84)	Strong in Both
chr6:32152425-33152425	STK19B	ENSG00000250535.1	Brain_Caudate_basal_ganglia	chr6:32604184:T:C	1.014e-20	chr6:32652425:G:A	1.097e-21	chr6_32659383_A_G_B38	2.80244e-63	55199bp	6958bp	3.92146e-05	0.00161987	0.00716452	0.295256	0.695921	7.62422e-06	0.00187926	0.00139295	0.342688	0.654032	335	335	0.0418886	Suggestive colocalization (PP.H4=0.70)	Suggestive colocalization (PP.H4=0.65)	Weak / None
chr6:32152425-33152425	STK19B	ENSG00000250535.1	Brain_Cerebellar_Hemisphere	chr6:32604184:T:C	1.014e-20	chr6:32652425:G:A	1.097e-21	chr6_32946949_G_C_B38	5.56023e-65	342765bp	294524bp	2.55774e-05	0.000723447	0.0306953	0.868106	0.10045	2.36509e-06	0.000781821	0.00283834	0.938203	0.058175	566	566	0.0422751	Distinct signals, different variants (PP.H3=0.87)	Distinct signals, different variants (PP.H3=0.94)	Weak / None
chr6:32152425-33152425	STK19B	ENSG00000250535.1	Brain_Cerebellum	chr6:32604184:T:C	1.014e-20	chr6:32652425:G:A	1.097e-21	chr6_33146846_G_T_B38	9.43439e-49	542662bp	494421bp	3.06706e-06	0.000110303	0.0267813	0.963147	0.00995841	5.25372e-07	0.000112889	0.0045875	0.985725	0.0095741	306	306	0.000384315	Distinct signals, different variants (PP.H3=0.96)	Distinct signals, different variants (PP.H3=0.99)	Weak / None
chr6:32152425-33152425	STK19B	ENSG00000250535.1	Brain_Cortex	chr6:32604184:T:C	1.014e-20	chr6:32652425:G:A	1.097e-21	chr6_32669186_C_A_B38	6.0477e-57	65002bp	16761bp	2.15953e-05	0.000727448	0.0277865	0.935966	0.0354986	3.71093e-06	0.000740896	0.00477483	0.953263	0.0412175	146	146	0.00571883	Distinct signals, different variants (PP.H3=0.94)	Distinct signals, different variants (PP.H3=0.95)	Weak / None
chr6:32152425-33152425	STK19B	ENSG00000250535.1	Brain_Frontal_Cortex_BA9	chr6:32604184:T:C	1.014e-20	chr6:32652425:G:A	1.097e-21	chr6_32558749_A_G_B38	3.31692e-60	45435bp	93676bp	0.0109755	0.00509672	0.22244	0.102637	0.658851	0.0259575	0.00204125	0.526081	0.040965	0.404955	185	185	0.253896	Suggestive colocalization (PP.H4=0.66)	eQTL-only association (PP.H2=0.53)	Weak / None
chr6:32152425-33152425	STK19B	ENSG00000250535.1	Brain_Hippocampus	chr6:32604184:T:C	1.014e-20	chr6:32652425:G:A	1.097e-21	chr6_32558749_A_G_B38	7.27126e-59	45435bp	93676bp	0.000372048	0.000125909	0.728812	0.246622	0.0240687	0.000493002	7.53852e-06	0.965751	0.0147483	0.0190003	85	85	0.00506842	eQTL-only association (PP.H2=0.73)	eQTL-only association (PP.H2=0.97)	Weak / None
chr6:32152425-33152425	STK19B	ENSG00000250535.1	Brain_Hypothalamus	chr6:32604184:T:C	1.014e-20	chr6:32652425:G:A	1.097e-21	chr6_32485781_T_G_B38	2.08011e-59	118403bp	166644bp	0.00150999	0.00739372	0.089294	0.436767	0.465035	0.00313955	0.00598567	0.185659	0.353515	0.451701	137	137	0.0133341	Suggestive colocalization (PP.H4=0.47)	Suggestive colocalization (PP.H4=0.45)	Weak / None
chr6:32152425-33152425	STK19B	ENSG00000250535.1	Brain_Nucleus_accumbens_basal_ganglia	chr6:32604184:T:C	1.014e-20	chr6:32652425:G:A	1.097e-21	chr6_32558713_T_G_B38	5.29266e-56	45471bp	93712bp	0.000671114	4.57454e-05	0.912517	0.0621757	0.0245905	0.000685513	3.56926e-05	0.932095	0.0485128	0.0186707	79	79	0.00591974	eQTL-only association (PP.H2=0.91)	eQTL-only association (PP.H2=0.93)	Weak / None
chr6:32152425-33152425	STK19B	ENSG00000250535.1	Brain_Putamen_basal_ganglia	chr6:32604184:T:C	1.014e-20	chr6:32652425:G:A	1.097e-21	chr6_32655653_G_A_B38	2.48633e-54	51469bp	3228bp	3.51657e-13	0.00178479	1.79066e-10	0.908736	0.0894796	3.57867e-11	0.00178479	1.82228e-08	0.908735	0.0894806	532	532	1.00757e-06	Distinct signals, different variants (PP.H3=0.91)	Distinct signals, different variants (PP.H3=0.91)	Weak / None
chr6:32152425-33152425	TAP1	ENSG00000168394.12	Brain_Cerebellar_Hemisphere	chr6:32604184:T:C	1.014e-20	chr6:32652425:G:A	1.097e-21	chr6_32946949_G_C_B38	5.56023e-65	342765bp	294524bp	0.0231882	3.7226e-05	0.950179	0.00150031	0.0250949	0.0233293	3.31388e-05	0.955959	0.00133858	0.0193396	69	69	0.00575529	eQTL-only association (PP.H2=0.95)	eQTL-only association (PP.H2=0.96)	Weak / None
chr6:32152425-33152425	TAP2	ENSG00000204267.17	Brain_Amygdala	chr6:32604184:T:C	1.014e-20	chr6:32652425:G:A	1.097e-21	chr6_32666857_C_T_B38	1.24438e-38	62673bp	14432bp	1.65298e-05	0.00255464	0.00342366	0.528653	0.465352	9.52399e-11	0.00275784	1.97262e-08	0.570779	0.426463	441	441	0.0388894	Distinct signals, different variants (PP.H3=0.53)	Distinct signals, different variants (PP.H3=0.57)	Weak / None
chr6:32152425-33152425	TAP2	ENSG00000204267.17	Brain_Anterior_cingulate_cortex_BA24	chr6:32604184:T:C	1.014e-20	chr6:32652425:G:A	1.097e-21	chr6_32667088_G_C_B38	4.22566e-47	62904bp	14663bp	1.18438e-11	1.88107e-09	0.00559172	0.887986	0.106423	7.26051e-17	2.11429e-09	3.42784e-08	0.998198	0.00180229	501	501	0.10462	Distinct signals, different variants (PP.H3=0.89)	Distinct signals, different variants (PP.H3=1.00)	Weak / None
chr6:32152425-33152425	TAP2	ENSG00000204267.17	Brain_Caudate_basal_ganglia	chr6:32604184:T:C	1.014e-20	chr6:32652425:G:A	1.097e-21	chr6_32659383_A_G_B38	2.80244e-63	55199bp	6958bp	1.82697e-12	3.25763e-10	0.00504373	0.899239	0.0957176	1.24377e-17	3.6219e-10	3.43367e-08	0.999898	0.000102383	780	780	0.0956152	Distinct signals, different variants (PP.H3=0.90)	Distinct signals, different variants (PP.H3=1.00)	Weak / None
chr6:32152425-33152425	TAP2	ENSG00000204267.17	Brain_Cerebellar_Hemisphere	chr6:32604184:T:C	1.014e-20	chr6:32652425:G:A	1.097e-21	chr6_32946949_G_C_B38	5.56023e-65	342765bp	294524bp	1.57989e-18	5.15829e-19	0.747184	0.243944	0.00887153	2.8345e-19	1.8292e-18	0.134053	0.865087	0.00085962	153	153	0.00801191	eQTL-only association (PP.H2=0.75)	Distinct signals, different variants (PP.H3=0.87)	Weak / None
chr6:32152425-33152425	TAP2	ENSG00000204267.17	Brain_Cerebellum	chr6:32604184:T:C	1.014e-20	chr6:32652425:G:A	1.097e-21	chr6_33146846_G_T_B38	9.43439e-49	542662bp	494421bp	7.96264e-24	1.39153e-25	0.97155	0.0169671	0.0114831	1.42223e-24	6.76315e-24	0.173531	0.825194	0.00127448	364	364	0.0102086	eQTL-only association (PP.H2=0.97)	Distinct signals, different variants (PP.H3=0.83)	Weak / None
chr6:32152425-33152425	TAP2	ENSG00000204267.17	Brain_Cortex	chr6:32604184:T:C	1.014e-20	chr6:32652425:G:A	1.097e-21	chr6_32669186_C_A_B38	6.0477e-57	65002bp	16761bp	3.91535e-15	1.34396e-13	0.0282996	0.971399	0.000301836	6.74658e-21	1.38353e-13	4.87634e-08	1	3.74055e-10	1095	1095	0.000301836	Distinct signals, different variants (PP.H3=0.97)	Distinct signals, different variants (PP.H3=1.00)	Weak / None
chr6:32152425-33152425	TAP2	ENSG00000204267.17	Brain_Frontal_Cortex_BA9	chr6:32604184:T:C	1.014e-20	chr6:32652425:G:A	1.097e-21	chr6_32558749_A_G_B38	3.31692e-60	45435bp	93676bp	3.01635e-16	4.79105e-14	0.00625582	0.99365	9.39985e-05	1.65577e-21	4.82167e-14	3.43402e-08	1	2.86196e-10	1059	1059	9.39982e-05	Distinct signals, different variants (PP.H3=0.99)	Distinct signals, different variants (PP.H3=1.00)	Weak / None
chr6:32152425-33152425	TAP2	ENSG00000204267.17	Brain_Hypothalamus	chr6:32604184:T:C	1.014e-20	chr6:32652425:G:A	1.097e-21	chr6_32485781_T_G_B38	2.08011e-59	118403bp	166644bp	9.39976e-10	1.49298e-07	0.00625576	0.99361	0.000134166	5.15946e-15	1.50245e-07	3.43374e-08	0.999917	8.24255e-05	874	874	5.17407e-05	Distinct signals, different variants (PP.H3=0.99)	Distinct signals, different variants (PP.H3=1.00)	Weak / None
chr6:32152425-33152425	TAP2	ENSG00000204267.17	Brain_Nucleus_accumbens_basal_ganglia	chr6:32604184:T:C	1.014e-20	chr6:32652425:G:A	1.097e-21	chr6_32558713_T_G_B38	5.29266e-56	45471bp	93712bp	2.37269e-16	8.6384e-11	2.74653e-06	0.999945	5.21454e-05	2.37975e-22	8.63887e-11	2.7547e-12	1	8.94246e-08	837	837	5.2056e-05	Distinct signals, different variants (PP.H3=1.00)	Distinct signals, different variants (PP.H3=1.00)	Weak / None
chr6:32152425-33152425	TAP2	ENSG00000204267.17	Brain_Putamen_basal_ganglia	chr6:32604184:T:C	1.014e-20	chr6:32652425:G:A	1.097e-21	chr6_32655653_G_A_B38	2.48633e-54	51469bp	3228bp	3.13811e-12	2.12787e-06	1.47465e-06	0.999921	7.54192e-05	1.09865e-19	2.12789e-06	5.16277e-14	0.999932	6.58567e-05	793	793	9.56259e-06	Distinct signals, different variants (PP.H3=1.00)	Distinct signals, different variants (PP.H3=1.00)	Weak / None
chr6:32152425-33152425	TNXA	ENSG00000248290.1	Brain_Hippocampus	chr6:32604184:T:C	1.014e-20	chr6:32652425:G:A	1.097e-21	chr6_32558749_A_G_B38	7.27126e-59	45435bp	93676bp	0.00554357	0.00105127	0.63224	0.119655	0.24151	2.02055e-05	0.0027503	0.00230442	0.312988	0.681937	180	180	0.440427	eQTL-only association (PP.H2=0.63)	Suggestive colocalization (PP.H4=0.68)	Weak / None
chr6:32152425-33152425	TNXA	ENSG00000248290.1	Brain_Spinal_cord_cervical_c-1	chr6:32604184:T:C	1.014e-20	chr6:32652425:G:A	1.097e-21	chr6_32571029_A_G_B38	4.558e-44	33155bp	81396bp	0.0133404	0.00123223	0.376425	0.0341949	0.574807	2.95692e-06	0.000402205	8.3435e-05	0.0103598	0.989152	71	71	0.414344	Suggestive colocalization (PP.H4=0.57)	Strong colocalization (PP.H4=0.99)	Strong in Males only
chr6:32152425-33152425	TSBP1-AS1	ENSG00000225914.4	Brain_Anterior_cingulate_cortex_BA24	chr6:32604184:T:C	1.014e-20	chr6:32652425:G:A	1.097e-21	chr6_32667088_G_C_B38	4.22566e-47	62904bp	14663bp	3.3795e-12	2.69097e-09	0.00125229	0.99715	0.0015974	1.63191e-12	1.1132e-10	0.000604717	0.0402914	0.959104	713	711	0.957507	Distinct signals, different variants (PP.H3=1.00)	Strong colocalization (PP.H4=0.96)	Strong in Males only
chr6:32152425-33152425	TSBP1-AS1	ENSG00000225914.4	Brain_Caudate_basal_ganglia	chr6:32604184:T:C	1.014e-20	chr6:32652425:G:A	1.097e-21	chr6_32659383_A_G_B38	2.80244e-63	55199bp	6958bp	1.89002e-18	1.2442e-16	0.0147567	0.971415	0.0138283	3.65858e-18	1.24382e-16	0.0285652	0.971142	0.000293127	958	954	0.0135352	Distinct signals, different variants (PP.H3=0.97)	Distinct signals, different variants (PP.H3=0.97)	Weak / None
chr6:32152425-33152425	TSBP1-AS1	ENSG00000225914.4	Brain_Cerebellar_Hemisphere	chr6:32604184:T:C	1.014e-20	chr6:32652425:G:A	1.097e-21	chr6_32946949_G_C_B38	5.56023e-65	342765bp	294524bp	2.60014e-09	1.16257e-08	0.174241	0.779019	0.0467395	2.90893e-10	9.44041e-09	0.0194936	0.632281	0.348225	635	631	0.301486	Distinct signals, different variants (PP.H3=0.78)	Distinct signals, different variants (PP.H3=0.63)	Weak / None
chr6:32152425-33152425	TSBP1-AS1	ENSG00000225914.4	Brain_Cerebellum	chr6:32604184:T:C	1.014e-20	chr6:32652425:G:A	1.097e-21	chr6_33146846_G_T_B38	9.43439e-49	542662bp	494421bp	6.76225e-12	3.00609e-11	0.176277	0.783582	0.0401414	7.71999e-13	2.58108e-11	0.0201172	0.672286	0.307597	714	713	0.267456	Distinct signals, different variants (PP.H3=0.78)	Distinct signals, different variants (PP.H3=0.67)	Weak / None
chr6:32152425-33152425	TSBP1-AS1	ENSG00000225914.4	Brain_Cortex	chr6:32604184:T:C	1.014e-20	chr6:32652425:G:A	1.097e-21	chr6_32669186_C_A_B38	6.0477e-57	65002bp	16761bp	3.97512e-09	0.000112668	3.42097e-05	0.969585	0.0302682	6.72949e-08	0.00010546	0.000579131	0.907484	0.0918317	356	354	0.0615635	Distinct signals, different variants (PP.H3=0.97)	Distinct signals, different variants (PP.H3=0.91)	Weak / None
chr6:32152425-33152425	TSBP1-AS1	ENSG00000225914.4	Brain_Frontal_Cortex_BA9	chr6:32604184:T:C	1.014e-20	chr6:32652425:G:A	1.097e-21	chr6_32558749_A_G_B38	3.31692e-60	45435bp	93676bp	1.11193e-18	5.77002e-09	1.92708e-10	1	1.77692e-07	2.9838e-15	5.76954e-09	5.17164e-07	0.999999	2.44839e-07	215	213	6.71464e-08	Distinct signals, different variants (PP.H3=1.00)	Distinct signals, different variants (PP.H3=1.00)	Weak / None
chr6:32152425-33152425	TSBP1-AS1	ENSG00000225914.4	Brain_Hippocampus	chr6:32604184:T:C	1.014e-20	chr6:32652425:G:A	1.097e-21	chr6_32558749_A_G_B38	7.27126e-59	45435bp	93676bp	1.17363e-11	3.25745e-07	3.60255e-05	0.999899	6.4404e-05	1.90784e-10	1.38104e-07	0.000585642	0.423355	0.576059	722	714	0.575995	Distinct signals, different variants (PP.H3=1.00)	Suggestive colocalization (PP.H4=0.58)	Weak / None
chr6:32152425-33152425	TSBP1-AS1	ENSG00000225914.4	Brain_Hypothalamus	chr6:32604184:T:C	1.014e-20	chr6:32652425:G:A	1.097e-21	chr6_32485781_T_G_B38	2.08011e-59	118403bp	166644bp	3.89486e-14	1.08102e-09	3.6017e-05	0.99965	0.00031389	4.70909e-14	3.41627e-11	4.35034e-05	0.0305907	0.969366	531	522	0.969052	Distinct signals, different variants (PP.H3=1.00)	Strong colocalization (PP.H4=0.97)	Strong in Males only
chr6:32152425-33152425	TSBP1-AS1	ENSG00000225914.4	Brain_Nucleus_accumbens_basal_ganglia	chr6:32604184:T:C	1.014e-20	chr6:32652425:G:A	1.097e-21	chr6_32558713_T_G_B38	5.29266e-56	45471bp	93712bp	3.36133e-15	5.50991e-12	0.000609256	0.998694	0.00069722	8.89373e-15	5.50747e-12	0.00161221	0.998368	1.97872e-05	649	641	0.000677433	Distinct signals, different variants (PP.H3=1.00)	Distinct signals, different variants (PP.H3=1.00)	Weak / None
chr6:32152425-33152425	TSBP1-AS1	ENSG00000225914.4	Brain_Putamen_basal_ganglia	chr6:32604184:T:C	1.014e-20	chr6:32652425:G:A	1.097e-21	chr6_32655653_G_A_B38	2.48633e-54	51469bp	3228bp	1.51604e-08	1.13877e-07	0.103865	0.780063	0.116072	5.67162e-09	1.39329e-07	0.0388561	0.954535	0.00660922	496	492	0.109463	Distinct signals, different variants (PP.H3=0.78)	Distinct signals, different variants (PP.H3=0.95)	Weak / None
chr6:32152425-33152425	TSBP1-AS1	ENSG00000225914.4	Brain_Spinal_cord_cervical_c-1	chr6:32604184:T:C	1.014e-20	chr6:32652425:G:A	1.097e-21	chr6_32571029_A_G_B38	4.558e-44	33155bp	81396bp	5.13034e-30	1.5435e-19	3.3238e-11	0.999988	1.23341e-05	8.17941e-29	1.54339e-19	5.2996e-10	0.999995	4.99262e-06	1097	1089	7.34149e-06	Distinct signals, different variants (PP.H3=1.00)	Distinct signals, different variants (PP.H3=1.00)	Weak / None
chr6:32152425-33152425	TSBP1-AS1	ENSG00000225914.4	Brain_Substantia_nigra	chr6:32604184:T:C	1.014e-20	chr6:32652425:G:A	1.097e-21	chr6_32659403_G_C_B38	2.40277e-41	55219bp	6978bp	4.26259e-19	1.28243e-08	3.32359e-11	0.999924	7.56857e-05	6.79685e-18	1.28251e-08	5.29957e-10	0.99999	1.01894e-05	276	276	6.54962e-05	Distinct signals, different variants (PP.H3=1.00)	Distinct signals, different variants (PP.H3=1.00)	Weak / None
chr6:32152425-33152425	VPS52	ENSG00000223501.9	Brain_Cerebellum	chr6:32604184:T:C	1.014e-20	chr6:32652425:G:A	1.097e-21	chr6_33146846_G_T_B38	9.43439e-49	542662bp	494421bp	0.00328258	0.000972235	0.140061	0.0406683	0.815016	0.0222376	9.19269e-05	0.948834	0.00389739	0.0249395	72	72	0.790076	Strong colocalization (PP.H4=0.82)	eQTL-only association (PP.H2=0.95)	Strong in Females only
chr6:32152425-33152425	VWA7	ENSG00000204396.11	Brain_Anterior_cingulate_cortex_BA24	chr6:32604184:T:C	1.014e-20	chr6:32652425:G:A	1.097e-21	chr6_32667088_G_C_B38	4.22566e-47	62904bp	14663bp	0.0853053	0.0128585	0.305027	0.0454268	0.551382	0.0882905	0.0122604	0.315701	0.0432993	0.540448	96	96	0.010934	Suggestive colocalization (PP.H4=0.55)	Suggestive colocalization (PP.H4=0.54)	Weak / None
chr6:32152425-33152425	WASF5P	ENSG00000231402.1	Brain_Cerebellar_Hemisphere	chr6:32604184:T:C	1.014e-20	chr6:32652425:G:A	1.097e-21	chr6_32946949_G_C_B38	5.56023e-65	342765bp	294524bp	0.000409171	7.49724e-05	0.176566	0.0315609	0.791389	0.00122166	1.67273e-05	0.527175	0.00675338	0.464833	171	171	0.326555	Suggestive colocalization (PP.H4=0.79)	eQTL-only association (PP.H2=0.53)	Weak / None
chr6:32152425-33152425	WDR46	ENSG00000227057.10	Brain_Cerebellum	chr6:32604184:T:C	1.014e-20	chr6:32652425:G:A	1.097e-21	chr6_33146846_G_T_B38	9.43439e-49	542662bp	494421bp	0.00529518	5.56912e-06	0.981526	0.00102015	0.0121536	0.00565955	5.83075e-06	0.984926	0.00100632	0.00840272	87	84	0.00375088	eQTL-only association (PP.H2=0.98)	eQTL-only association (PP.H2=0.98)	Weak / None
chr6:69300237-70300237	COL19A1	ENSG00000082293.13	Brain_Cerebellar_Hemisphere	chr6:69685133:C:A	1.258e-07			chr6_69670398_C_T_B38	3.28287e-12	14735bp		0.00137764	6.69427e-05	0.510153	0.0243254	0.464077	0	0	0	0	0	68	0	0.464077	eQTL-only association (PP.H2=0.51)	No signal (PP.H0=0.00)	Weak / None
chr6:69300237-70300237	COL19A1	ENSG00000082293.13	Brain_Cerebellum	chr6:69685133:C:A	1.258e-07	chr6:69800237:T:G	1.094e-08	chr6_69779250_G_C_B38	1.38947e-19	94117bp	20987bp	0.00449896	0.000229047	0.593304	0.0298336	0.372135	0.0195367	3.53542e-05	0.963801	0.00172923	0.0148975	125	80	0.357237	eQTL-only association (PP.H2=0.59)	eQTL-only association (PP.H2=0.96)	Weak / None
chr6:69300237-70300237	GAPDHP42	ENSG00000219881.1	Brain_Anterior_cingulate_cortex_BA24	chr6:69685133:C:A	1.258e-07	chr6:69800237:T:G	1.094e-08	chr6_69708028_A_G_B38	1.59502e-05	22895bp	92209bp	5.43783e-05	0.00956718	0.000270628	0.0466701	0.943438	0.0285168	0.00827587	0.141921	0.0404061	0.78088	53	53	0.162558	Strong colocalization (PP.H4=0.94)	Suggestive colocalization (PP.H4=0.78)	Strong in Females only
chr6:69300237-70300237	GAPDHP42	ENSG00000219881.1	Brain_Cerebellar_Hemisphere	chr6:69685133:C:A	1.258e-07	chr6:69800237:T:G	1.094e-08	chr6_69670398_C_T_B38	3.28287e-12	14735bp	129839bp	4.39399e-05	0.00989432	0.00135681	0.304841	0.683864	5.81135e-05	0.00999771	0.00179447	0.308037	0.680113	233	233	0.00375155	Suggestive colocalization (PP.H4=0.68)	Suggestive colocalization (PP.H4=0.68)	Weak / None
chr6:69300237-70300237	GAPDHP42	ENSG00000219881.1	Brain_Cerebellum	chr6:69685133:C:A	1.258e-07	chr6:69800237:T:G	1.094e-08	chr6_69779250_G_C_B38	1.38947e-19	94117bp	20987bp	2.88498e-09	7.65672e-07	0.00102716	0.271879	0.727093	4.52922e-09	2.31434e-06	0.00161257	0.823812	0.174573	265	265	0.55252	Suggestive colocalization (PP.H4=0.73)	Distinct signals, different variants (PP.H3=0.82)	Weak / None
chr6:69300237-70300237	GAPDHP42	ENSG00000219881.1	Brain_Cortex	chr6:69685133:C:A	1.258e-07	chr6:69800237:T:G	1.094e-08	chr6_69750280_C_T_B38	8.07932e-12	65147bp	49957bp	1.80409e-10	4.78805e-08	0.00129018	0.341756	0.656953	2.66195e-10	1.3602e-07	0.00190367	0.97271	0.0253858	265	265	0.631568	Suggestive colocalization (PP.H4=0.66)	Distinct signals, different variants (PP.H3=0.97)	Weak / None
chr6:69300237-70300237	GAPDHP42	ENSG00000219881.1	Brain_Hippocampus	chr6:69685133:C:A	1.258e-07	chr6:69800237:T:G	1.094e-08	chr6_69708105_G_T_B38	8.22003e-07	22972bp	92132bp	3.43063e-06	0.00090939	0.000405151	0.106505	0.892177	2.08577e-06	0.00106578	0.000246325	0.124993	0.873693	250	250	0.0184841	Strong colocalization (PP.H4=0.89)	Strong colocalization (PP.H4=0.87)	Strong in Both
chr6:69300237-70300237	GAPDHP42	ENSG00000219881.1	Brain_Hypothalamus	chr6:69685133:C:A	1.258e-07	chr6:69800237:T:G	1.094e-08	chr6_69711902_T_C_B38	7.86355e-10	26769bp	88335bp	2.31218e-08	6.13198e-06	0.00150619	0.398848	0.59964	2.94924e-08	1.50644e-05	0.00192118	0.981301	0.0167623	253	253	0.582878	Suggestive colocalization (PP.H4=0.60)	Distinct signals, different variants (PP.H3=0.98)	Weak / None
chr6:69300237-70300237	GAPDHP42	ENSG00000219881.1	Brain_Nucleus_accumbens_basal_ganglia	chr6:69685133:C:A	1.258e-07	chr6:69800237:T:G	1.094e-08	chr6_69779250_G_C_B38	3.87739e-13	94117bp	20987bp	1.63809e-12	4.34637e-10	0.00128457	0.34018	0.658536	2.44484e-12	1.24926e-09	0.00191722	0.979642	0.0184409	279	279	0.640095	Suggestive colocalization (PP.H4=0.66)	Distinct signals, different variants (PP.H3=0.98)	Weak / None
chr6:69300237-70300237	LMBRD1	ENSG00000168216.13	Brain_Cerebellar_Hemisphere	chr6:69685133:C:A	1.258e-07	chr6:69800237:T:G	1.094e-08	chr6_69670398_C_T_B38	3.28287e-12	14735bp	129839bp	2.66178e-11	5.68503e-09	0.00174321	0.371688	0.626569	1.9382e-10	1.36644e-08	0.0126644	0.892753	0.0945822	295	249	0.531987	Suggestive colocalization (PP.H4=0.63)	Distinct signals, different variants (PP.H3=0.89)	Weak / None
chr6:69300237-70300237	LMBRD1	ENSG00000168216.13	Brain_Cerebellum	chr6:69685133:C:A	1.258e-07	chr6:69800237:T:G	1.094e-08	chr6_69779250_G_C_B38	1.38947e-19	94117bp	20987bp	1.43566e-20	3.80994e-18	0.00165101	0.437584	0.560765	1.67599e-20	8.56398e-18	0.00192198	0.982078	0.0160002	339	293	0.544764	Suggestive colocalization (PP.H4=0.56)	Distinct signals, different variants (PP.H3=0.98)	Weak / None
chr6:69300237-70300237	LMBRD1	ENSG00000168216.13	Brain_Hypothalamus	chr6:69685133:C:A	1.258e-07	chr6:69800237:T:G	1.094e-08	chr6_69711902_T_C_B38	7.86355e-10	26769bp	88335bp	0.000149768	0.00397412	0.00172861	0.0449197	0.949228	8.82111e-06	0.00388624	0.000101812	0.0439025	0.952101	63	63	0.00287285	Strong colocalization (PP.H4=0.95)	Strong colocalization (PP.H4=0.95)	Strong in Both
chr6:69300237-70300237	LMBRD1	ENSG00000168216.13	Brain_Spinal_cord_cervical_c-1	chr6:69685133:C:A	1.258e-07	chr6:69800237:T:G	1.094e-08	chr6_69665904_T_G_B38	2.95334e-06	19229bp	134333bp	0.000207485	0.00554782	0.00342818	0.090764	0.900052	1.19881e-05	0.00528507	0.000198074	0.0864148	0.90809	81	81	0.00803756	Strong colocalization (PP.H4=0.90)	Strong colocalization (PP.H4=0.91)	Strong in Both
chr6:111336412-112336412	ENSG00000255389	ENSG00000255389.1	Brain_Amygdala	chr6:111836412:T:C	1.378e-08	chr6:111849927:C:T	0.0004152	chr6_111608659_G_T_B38	1.37213e-25	227753bp	241268bp	3.87896e-28	1.72508e-30	0.964477	0.00425803	0.0312647	3.9153e-28	3.62498e-30	0.973511	0.00899577	0.0174933	134	134	0.0137714	eQTL-only association (PP.H2=0.96)	eQTL-only association (PP.H2=0.97)	Weak / None
chr6:111336412-112336412	ENSG00000255389	ENSG00000255389.1	Brain_Anterior_cingulate_cortex_BA24	chr6:111836412:T:C	1.378e-08	chr6:111849927:C:T	0.0004152	chr6_111608659_G_T_B38	5.70746e-28	227753bp	241268bp	5.97759e-28	3.3373e-30	0.963422	0.00534757	0.0312305	6.06748e-28	2.81394e-30	0.97791	0.00451772	0.0175723	214	214	0.0136582	eQTL-only association (PP.H2=0.96)	eQTL-only association (PP.H2=0.98)	Weak / None
chr6:111336412-112336412	ENSG00000255389	ENSG00000255389.1	Brain_Caudate_basal_ganglia	chr6:111836412:T:C	1.378e-08	chr6:111849927:C:T	0.0004152	chr6_111608659_G_T_B38	1.47417e-38	227753bp	241268bp	5.37483e-44	3.45534e-46	0.962638	0.00615735	0.031205	5.41433e-44	7.19146e-46	0.969712	0.0128626	0.017425	237	237	0.01378	eQTL-only association (PP.H2=0.96)	eQTL-only association (PP.H2=0.97)	Weak / None
chr6:111336412-112336412	ENSG00000255389	ENSG00000255389.1	Brain_Cerebellar_Hemisphere	chr6:111836412:T:C	1.378e-08	chr6:111849927:C:T	0.0004152	chr6_111608659_G_T_B38	1.10191e-27	227753bp	241268bp	1.20838e-26	1.02082e-28	0.960814	0.00808572	0.0311005	1.21559e-26	1.52064e-28	0.970459	0.0121225	0.0174181	416	418	0.0136823	eQTL-only association (PP.H2=0.96)	eQTL-only association (PP.H2=0.97)	Weak / None
chr6:111336412-112336412	ENSG00000255389	ENSG00000255389.1	Brain_Cerebellum	chr6:111836412:T:C	1.378e-08	chr6:111849927:C:T	0.0004152	chr6_111608659_G_T_B38	2.97615e-26	227753bp	241268bp	9.07248e-25	7.42353e-27	0.961014	0.00783233	0.0311532	9.1671e-25	1.08792e-26	0.971038	0.0115065	0.0174559	341	341	0.0136973	eQTL-only association (PP.H2=0.96)	eQTL-only association (PP.H2=0.97)	Weak / None
chr6:111336412-112336412	ENSG00000255389	ENSG00000255389.1	Brain_Cortex	chr6:111836412:T:C	1.378e-08	chr6:111849927:C:T	0.0004152	chr6_111608659_G_T_B38	1.74227e-38	227753bp	241268bp	1.07358e-46	8.60184e-49	0.961172	0.00767005	0.0311576	1.08366e-46	1.3832e-48	0.9702	0.0123663	0.0174341	356	356	0.0137235	eQTL-only association (PP.H2=0.96)	eQTL-only association (PP.H2=0.97)	Weak / None
chr6:111336412-112336412	ENSG00000255389	ENSG00000255389.1	Brain_Frontal_Cortex_BA9	chr6:111836412:T:C	1.378e-08	chr6:111849927:C:T	0.0004152	chr6_111608659_G_T_B38	1.15145e-33	227753bp	241268bp	6.02263e-37	4.28563e-39	0.962001	0.00681429	0.0311844	6.07894e-37	7.24581e-39	0.970996	0.0115564	0.0174481	236	236	0.0137363	eQTL-only association (PP.H2=0.96)	eQTL-only association (PP.H2=0.97)	Weak / None
chr6:111336412-112336412	ENSG00000255389	ENSG00000255389.1	Brain_Hippocampus	chr6:111836412:T:C	1.378e-08	chr6:111849927:C:T	0.0004152	chr6_111608659_G_T_B38	6.9808e-31	227753bp	241268bp	3.74554e-33	2.37047e-35	0.962359	0.00605897	0.0315821	3.7717e-33	3.89152e-35	0.969082	0.00997772	0.0209407	212	212	0.0106414	eQTL-only association (PP.H2=0.96)	eQTL-only association (PP.H2=0.97)	Weak / None
chr6:111336412-112336412	ENSG00000255389	ENSG00000255389.1	Brain_Hypothalamus	chr6:111836412:T:C	1.378e-08	chr6:111849927:C:T	0.0004152	chr6_111608659_G_T_B38	7.39037e-30	227753bp	241268bp	5.30087e-31	3.86306e-33	0.961842	0.00697835	0.0311793	5.36017e-31	5.47707e-33	0.972602	0.00992068	0.0174769	254	254	0.0137023	eQTL-only association (PP.H2=0.96)	eQTL-only association (PP.H2=0.97)	Weak / None
chr6:111336412-112336412	ENSG00000255389	ENSG00000255389.1	Brain_Nucleus_accumbens_basal_ganglia	chr6:111836412:T:C	1.378e-08	chr6:111849927:C:T	0.0004152	chr6_111608659_G_T_B38	1.41446e-31	227753bp	241268bp	4.34559e-32	3.25498e-34	0.961656	0.00717193	0.0311721	4.38901e-32	5.10685e-34	0.971264	0.0112837	0.0174525	278	278	0.0137196	eQTL-only association (PP.H2=0.96)	eQTL-only association (PP.H2=0.97)	Weak / None
chr6:111336412-112336412	ENSG00000255389	ENSG00000255389.1	Brain_Putamen_basal_ganglia	chr6:111836412:T:C	1.378e-08	chr6:111849927:C:T	0.0004152	chr6_111608659_G_T_B38	1.65567e-27	227753bp	241268bp	1.71502e-27	1.16608e-29	0.962294	0.00651167	0.0311939	1.71196e-27	2.11658e-29	0.970577	0.0119823	0.0174405	266	269	0.0137534	eQTL-only association (PP.H2=0.96)	eQTL-only association (PP.H2=0.97)	Weak / None
chr6:111336412-112336412	ENSG00000255389	ENSG00000255389.1	Brain_Spinal_cord_cervical_c-1	chr6:111836412:T:C	1.378e-08	chr6:111849927:C:T	0.0004152	chr6_112096150_G_A_B38	2.26479e-33	259738bp	246223bp	3.18155e-21	1.4816e-23	0.971222	0.00449857	0.0242792	3.19894e-21	2.63176e-23	0.976531	0.00801844	0.0154501	193	193	0.00882904	eQTL-only association (PP.H2=0.97)	eQTL-only association (PP.H2=0.98)	Weak / None
chr6:111336412-112336412	ENSG00000255389	ENSG00000255389.1	Brain_Substantia_nigra	chr6:111836412:T:C	1.378e-08	chr6:111849927:C:T	0.0004152	chr6_112092259_G_A_B38	1.35761e-27	255847bp	242332bp	3.30692e-13	1.07476e-15	0.967925	0.00311683	0.028958	3.32976e-13	1.13825e-15	0.974609	0.00330955	0.0220818	157	157	0.00687628	eQTL-only association (PP.H2=0.97)	eQTL-only association (PP.H2=0.97)	Weak / None
chr6:111336412-112336412	ENSG00000271789	ENSG00000271789.1	Brain_Hypothalamus	chr6:111836412:T:C	1.378e-08	chr6:111849927:C:T	0.0004152	chr6_111608659_G_T_B38	7.39037e-30	227753bp	241268bp	9.81236e-05	4.89255e-07	0.966665	0.00479145	0.0284446	0.000100656	1.50287e-07	0.991612	0.00147374	0.00681333	146	146	0.0216313	eQTL-only association (PP.H2=0.97)	eQTL-only association (PP.H2=0.99)	Weak / None
chr6:111336412-112336412	ENSG00000271789	ENSG00000271789.1	Brain_Nucleus_accumbens_basal_ganglia	chr6:111836412:T:C	1.378e-08	chr6:111849927:C:T	0.0004152	chr6_111608659_G_T_B38	1.41446e-31	227753bp	241268bp	0.000344639	1.3442e-06	0.959993	0.00370831	0.0359525	0.000355851	4.26437e-07	0.991224	0.0011806	0.00723926	125	125	0.0287133	eQTL-only association (PP.H2=0.96)	eQTL-only association (PP.H2=0.99)	Weak / None
chr6:111336412-112336412	ENSG00000272356	ENSG00000272356.1	Brain_Cerebellar_Hemisphere	chr6:111836412:T:C	1.378e-08	chr6:111849927:C:T	0.0004152	chr6_111608659_G_T_B38	1.10191e-27	227753bp	241268bp	0.0603478	0.00013663	0.880721	0.00193712	0.0568579	0.0632246	4.21821e-05	0.922704	0.000602181	0.0134267	54	54	0.0434312	eQTL-only association (PP.H2=0.88)	eQTL-only association (PP.H2=0.92)	Weak / None
chr6:111336412-112336412	FAM229B	ENSG00000203778.8	Brain_Anterior_cingulate_cortex_BA24	chr6:111836412:T:C	1.378e-08	chr6:111849927:C:T	0.0004152	chr6_111608659_G_T_B38	5.70746e-28	227753bp	241268bp	8.06175e-06	1.23794e-08	0.990954	0.00151416	0.00752333	8.07625e-06	9.05802e-09	0.992736	0.00110727	0.00614853	74	74	0.0013748	eQTL-only association (PP.H2=0.99)	eQTL-only association (PP.H2=0.99)	Weak / None
chr6:111336412-112336412	FAM229B	ENSG00000203778.8	Brain_Caudate_basal_ganglia	chr6:111836412:T:C	1.378e-08	chr6:111849927:C:T	0.0004152	chr6_111608659_G_T_B38	1.47417e-38	227753bp	241268bp	1.94155e-18	8.68036e-21	0.98817	0.00441052	0.00741915	1.94885e-18	3.91774e-21	0.991882	0.00198784	0.00613059	140	140	0.00128855	eQTL-only association (PP.H2=0.99)	eQTL-only association (PP.H2=0.99)	Weak / None
chr6:111336412-112336412	FAM229B	ENSG00000203778.8	Brain_Cerebellar_Hemisphere	chr6:111836412:T:C	1.378e-08	chr6:111849927:C:T	0.0004152	chr6_111608659_G_T_B38	1.10191e-27	227753bp	241268bp	1.75879e-24	1.08349e-26	0.986523	0.00607001	0.00740723	1.76443e-24	7.55818e-27	0.989688	0.00423339	0.0060787	243	243	0.00132853	eQTL-only association (PP.H2=0.99)	eQTL-only association (PP.H2=0.99)	Weak / None
chr6:111336412-112336412	FAM229B	ENSG00000203778.8	Brain_Cerebellum	chr6:111836412:T:C	1.378e-08	chr6:111849927:C:T	0.0004152	chr6_111608659_G_T_B38	2.97615e-26	227753bp	241268bp	1.2304e-24	6.46617e-27	0.987481	0.0051822	0.00733702	1.23341e-24	4.94559e-27	0.989893	0.00396303	0.00614418	226	226	0.00119284	eQTL-only association (PP.H2=0.99)	eQTL-only association (PP.H2=0.99)	Weak / None
chr6:111336412-112336412	FAM229B	ENSG00000203778.8	Brain_Cortex	chr6:111836412:T:C	1.378e-08	chr6:111849927:C:T	0.0004152	chr6_111608659_G_T_B38	1.74227e-38	227753bp	241268bp	2.54903e-11	1.03672e-13	0.988564	0.00401316	0.0074227	2.55423e-11	8.49399e-14	0.990582	0.00328801	0.00613013	188	188	0.00129257	eQTL-only association (PP.H2=0.99)	eQTL-only association (PP.H2=0.99)	Weak / None
chr6:111336412-112336412	FAM229B	ENSG00000203778.8	Brain_Frontal_Cortex_BA9	chr6:111836412:T:C	1.378e-08	chr6:111849927:C:T	0.0004152	chr6_111608659_G_T_B38	1.15145e-33	227753bp	241268bp	2.68052e-09	1.08245e-11	0.988566	0.00398457	0.00744979	2.68653e-09	8.37857e-12	0.990784	0.00308385	0.00613243	183	183	0.00131736	eQTL-only association (PP.H2=0.99)	eQTL-only association (PP.H2=0.99)	Weak / None
chr6:111336412-112336412	FAM229B	ENSG00000203778.8	Brain_Hippocampus	chr6:111836412:T:C	1.378e-08	chr6:111849927:C:T	0.0004152	chr6_111608659_G_T_B38	6.9808e-31	227753bp	241268bp	1.08312e-20	4.96042e-23	0.987871	0.00451659	0.00761222	1.08731e-20	2.37667e-23	0.991693	0.00216153	0.0061453	147	147	0.00146692	eQTL-only association (PP.H2=0.99)	eQTL-only association (PP.H2=0.99)	Weak / None
chr6:111336412-112336412	FAM229B	ENSG00000203778.8	Brain_Hypothalamus	chr6:111836412:T:C	1.378e-08	chr6:111849927:C:T	0.0004152	chr6_111608659_G_T_B38	7.39037e-30	227753bp	241268bp	2.29125e-17	1.20921e-19	0.98711	0.00520181	0.00768801	2.29974e-17	7.0239e-20	0.990769	0.00301981	0.00621073	188	188	0.00147728	eQTL-only association (PP.H2=0.99)	eQTL-only association (PP.H2=0.99)	Weak / None
chr6:111336412-112336412	FAM229B	ENSG00000203778.8	Brain_Nucleus_accumbens_basal_ganglia	chr6:111836412:T:C	1.378e-08	chr6:111849927:C:T	0.0004152	chr6_111608659_G_T_B38	1.41446e-31	227753bp	241268bp	1.6862e-20	1.08521e-22	0.98606	0.00633853	0.00760177	1.69282e-20	6.68856e-23	0.989927	0.00390518	0.00616763	238	238	0.00143413	eQTL-only association (PP.H2=0.99)	eQTL-only association (PP.H2=0.99)	Weak / None
chr6:111336412-112336412	FAM229B	ENSG00000203778.8	Brain_Putamen_basal_ganglia	chr6:111836412:T:C	1.378e-08	chr6:111849927:C:T	0.0004152	chr6_111608659_G_T_B38	1.65567e-27	227753bp	241268bp	1.08556e-24	6.97445e-27	0.986232	0.00632882	0.00743944	1.08985e-24	4.15513e-27	0.990128	0.00376882	0.00610351	230	230	0.00133593	eQTL-only association (PP.H2=0.99)	eQTL-only association (PP.H2=0.99)	Weak / None
chr6:111336412-112336412	FAM229B	ENSG00000203778.8	Brain_Spinal_cord_cervical_c-1	chr6:111836412:T:C	1.378e-08	chr6:111849927:C:T	0.0004152	chr6_112096150_G_A_B38	2.26479e-33	259738bp	246223bp	4.5846e-44	1.58743e-46	0.989256	0.00341799	0.00732597	4.60098e-44	4.98881e-47	0.992789	0.00107033	0.00614103	82	82	0.00118494	eQTL-only association (PP.H2=0.99)	eQTL-only association (PP.H2=0.99)	Weak / None
chr6:111336412-112336412	FAM229B	ENSG00000203778.8	Brain_Substantia_nigra	chr6:111836412:T:C	1.378e-08	chr6:111849927:C:T	0.0004152	chr6_112092259_G_A_B38	1.35761e-27	255847bp	242332bp	1.05119e-34	3.13053e-37	0.989631	0.00293977	0.00742886	1.05468e-34	1.06275e-37	0.992919	0.000994425	0.00608655	77	77	0.00134231	eQTL-only association (PP.H2=0.99)	eQTL-only association (PP.H2=0.99)	Weak / None
chr6:111336412-112336412	FYN	ENSG00000010810.17	Brain_Anterior_cingulate_cortex_BA24	chr6:111836412:T:C	1.378e-08	chr6:111849927:C:T	0.0004152	chr6_111608659_G_T_B38	5.70746e-28	227753bp	241268bp	1.72755e-06	0.000440737	0.000884172	0.224798	0.773875	0.000779175	0.000107454	0.398786	0.0544496	0.545877	190	190	0.227998	Suggestive colocalization (PP.H4=0.77)	Suggestive colocalization (PP.H4=0.55)	Weak / None
chr6:111336412-112336412	FYN	ENSG00000010810.17	Brain_Caudate_basal_ganglia	chr6:111836412:T:C	1.378e-08	chr6:111849927:C:T	0.0004152	chr6_111608659_G_T_B38	1.47417e-38	227753bp	241268bp	2.36791e-05	0.00596379	0.00187722	0.472275	0.51986	0.00590696	0.000614215	0.46829	0.0482166	0.476972	86	86	0.0428877	Suggestive colocalization (PP.H4=0.52)	Suggestive colocalization (PP.H4=0.48)	Weak / None
chr6:111336412-112336412	FYN	ENSG00000010810.17	Brain_Nucleus_accumbens_basal_ganglia	chr6:111836412:T:C	1.378e-08	chr6:111849927:C:T	0.0004152	chr6_111608659_G_T_B38	1.41446e-31	227753bp	241268bp	1.64065e-05	0.00402631	0.00181436	0.444714	0.549429	0.00517687	0.000557473	0.572502	0.0612895	0.360474	96	96	0.188955	Suggestive colocalization (PP.H4=0.55)	eQTL-only association (PP.H2=0.57)	Weak / None
chr6:111336412-112336412	FYN	ENSG00000010810.17	Brain_Putamen_basal_ganglia	chr6:111836412:T:C	1.378e-08	chr6:111849927:C:T	0.0004152	chr6_111608659_G_T_B38	1.65567e-27	227753bp	241268bp	6.85936e-07	0.000175163	0.00209056	0.533388	0.464346	0.00021735	2.39741e-05	0.66243	0.0728024	0.264526	101	101	0.19982	Distinct signals, different variants (PP.H3=0.53)	eQTL-only association (PP.H2=0.66)	Weak / None
chr6:111336412-112336412	MFSD4B	ENSG00000173214.7	Brain_Anterior_cingulate_cortex_BA24	chr6:111836412:T:C	1.378e-08	chr6:111849927:C:T	0.0004152	chr6_111608659_G_T_B38	5.70746e-28	227753bp	241268bp	0.0135608	1.23615e-05	0.976124	0.000880373	0.0094229	0.0118072	0.0001174	0.91566	0.00904109	0.0633741	90	93	0.0539512	eQTL-only association (PP.H2=0.98)	eQTL-only association (PP.H2=0.92)	Weak / None
chr6:111336412-112336412	MFSD4B	ENSG00000173214.7	Brain_Caudate_basal_ganglia	chr6:111836412:T:C	1.378e-08	chr6:111849927:C:T	0.0004152	chr6_111608659_G_T_B38	1.47417e-38	227753bp	241268bp	0.0120279	1.18053e-05	0.977223	0.000949349	0.00978768	0.0104214	0.000109492	0.864555	0.00896741	0.115947	100	103	0.106159	eQTL-only association (PP.H2=0.98)	eQTL-only association (PP.H2=0.86)	Weak / None
chr6:111336412-112336412	MFSD4B	ENSG00000173214.7	Brain_Cerebellar_Hemisphere	chr6:111836412:T:C	1.378e-08	chr6:111849927:C:T	0.0004152	chr6_111608659_G_T_B38	1.10191e-27	227753bp	241268bp	1.3264e-06	6.88944e-09	0.96627	0.00499015	0.028738	1.36148e-06	2.01293e-09	0.991826	0.00145968	0.00671307	152	152	0.022025	eQTL-only association (PP.H2=0.97)	eQTL-only association (PP.H2=0.99)	Weak / None
chr6:111336412-112336412	MFSD4B	ENSG00000173214.7	Brain_Cerebellum	chr6:111836412:T:C	1.378e-08	chr6:111849927:C:T	0.0004152	chr6_111608659_G_T_B38	2.97615e-26	227753bp	241268bp	2.18896e-09	1.48137e-11	0.966657	0.00651498	0.0268279	2.24152e-09	7.70056e-12	0.989865	0.00339387	0.00674082	204	204	0.020087	eQTL-only association (PP.H2=0.97)	eQTL-only association (PP.H2=0.99)	Weak / None
chr6:111336412-112336412	MFSD4B	ENSG00000173214.7	Brain_Cortex	chr6:111836412:T:C	1.378e-08	chr6:111849927:C:T	0.0004152	chr6_111608659_G_T_B38	1.74227e-38	227753bp	241268bp	8.96945e-06	2.89746e-08	0.96665	0.00309239	0.0302483	9.11697e-06	8.80483e-08	0.983016	0.00948612	0.00748902	158	161	0.0227593	eQTL-only association (PP.H2=0.97)	eQTL-only association (PP.H2=0.98)	Weak / None
chr6:111336412-112336412	MFSD4B	ENSG00000173214.7	Brain_Nucleus_accumbens_basal_ganglia	chr6:111836412:T:C	1.378e-08	chr6:111849927:C:T	0.0004152	chr6_111608659_G_T_B38	1.41446e-31	227753bp	241268bp	0.0971428	6.78175e-05	0.893294	0.000614746	0.00888102	0.0825803	0.000741141	0.806001	0.00713014	0.103547	72	75	0.0946665	eQTL-only association (PP.H2=0.89)	eQTL-only association (PP.H2=0.81)	Weak / None
chr6:111336412-112336412	REV3L	ENSG00000009413.16	Brain_Cerebellar_Hemisphere	chr6:111836412:T:C	1.378e-08	chr6:111849927:C:T	0.0004152	chr6_111608659_G_T_B38	1.10191e-27	227753bp	241268bp	8.02879e-08	2.47837e-10	0.960265	0.00292739	0.0368078	8.2602e-08	1.12072e-10	0.987942	0.00132968	0.0107287	92	92	0.0260791	eQTL-only association (PP.H2=0.96)	eQTL-only association (PP.H2=0.99)	Weak / None
chr6:111336412-112336412	REV3L	ENSG00000009413.16	Brain_Cerebellum	chr6:111836412:T:C	1.378e-08	chr6:111849927:C:T	0.0004152	chr6_111608659_G_T_B38	2.97615e-26	227753bp	241268bp	5.06158e-15	2.8616e-17	0.961777	0.00540466	0.032818	5.16521e-15	4.12415e-17	0.981469	0.00782582	0.0107052	191	191	0.0221128	eQTL-only association (PP.H2=0.96)	eQTL-only association (PP.H2=0.98)	Weak / None
chr6:111336412-112336412	REV3L	ENSG00000009413.16	Brain_Cortex	chr6:111836412:T:C	1.378e-08	chr6:111849927:C:T	0.0004152	chr6_111608659_G_T_B38	1.74227e-38	227753bp	241268bp	0.00083241	2.02705e-06	0.915031	0.00214625	0.0819886	0.000897622	1.1319e-06	0.986715	0.0012331	0.0111532	86	86	0.0708353	eQTL-only association (PP.H2=0.92)	eQTL-only association (PP.H2=0.99)	Weak / None
chr6:111336412-112336412	TRAF3IP2	ENSG00000056972.20	Brain_Cerebellar_Hemisphere	chr6:111836412:T:C	1.378e-08	chr6:111849927:C:T	0.0004152	chr6_111608659_G_T_B38	1.10191e-27	227753bp	241268bp	0.021757	8.71328e-05	0.935821	0.00370917	0.0386257	0.0225434	1.84041e-05	0.969648	0.000784599	0.00700568	95	95	0.03162	eQTL-only association (PP.H2=0.94)	eQTL-only association (PP.H2=0.97)	Weak / None
chr6:111336412-112336412	TRAF3IP2	ENSG00000056972.20	Brain_Nucleus_accumbens_basal_ganglia	chr6:111836412:T:C	1.378e-08	chr6:111849927:C:T	0.0004152	chr6_111608659_G_T_B38	1.41446e-31	227753bp	241268bp	0.144823	0.000260222	0.814107	0.00142343	0.0393867	0.147953	0.000176714	0.831706	0.000974194	0.0191896	65	65	0.0201972	eQTL-only association (PP.H2=0.81)	eQTL-only association (PP.H2=0.83)	Weak / None
chr6:111336412-112336412	TRAF3IP2-AS1	ENSG00000231889.8	Brain_Anterior_cingulate_cortex_BA24	chr6:111836412:T:C	1.378e-08	chr6:111849927:C:T	0.0004152	chr6_111608659_G_T_B38	5.70746e-28	227753bp	241268bp	0.000471337	1.83809e-06	0.963329	0.00372425	0.0324736	0.000484335	9.02839e-07	0.989894	0.00183746	0.00778328	134	134	0.0246903	eQTL-only association (PP.H2=0.96)	eQTL-only association (PP.H2=0.99)	Weak / None
chr6:111336412-112336412	TRAF3IP2-AS1	ENSG00000231889.8	Brain_Cerebellar_Hemisphere	chr6:111836412:T:C	1.378e-08	chr6:111849927:C:T	0.0004152	chr6_111608659_G_T_B38	1.10191e-27	227753bp	241268bp	5.04904e-05	9.42113e-08	0.990876	0.00184167	0.00723196	5.04183e-05	1.18177e-07	0.990807	0.00231555	0.00682709	86	85	0.000404868	eQTL-only association (PP.H2=0.99)	eQTL-only association (PP.H2=0.99)	Weak / None
chr6:111336412-112336412	TRAF3IP2-AS1	ENSG00000231889.8	Brain_Frontal_Cortex_BA9	chr6:111836412:T:C	1.378e-08	chr6:111849927:C:T	0.0004152	chr6_111608659_G_T_B38	1.15145e-33	227753bp	241268bp	0.000295712	5.59391e-07	0.990339	0.0018659	0.00749894	0.000296116	3.29155e-07	0.991691	0.00109542	0.0069172	85	85	0.000581739	eQTL-only association (PP.H2=0.99)	eQTL-only association (PP.H2=0.99)	Weak / None
chr6:111336412-112336412	TRAF3IP2-AS1	ENSG00000231889.8	Brain_Hypothalamus	chr6:111836412:T:C	1.378e-08	chr6:111849927:C:T	0.0004152	chr6_111608659_G_T_B38	7.39037e-30	227753bp	241268bp	0.000316574	6.82671e-07	0.984561	0.00211013	0.0130112	0.000317776	3.52543e-07	0.988301	0.00108613	0.0102952	74	74	0.00271602	eQTL-only association (PP.H2=0.98)	eQTL-only association (PP.H2=0.99)	Weak / None
chr6:111336412-112336412	TRAF3IP2-AS1	ENSG00000231889.8	Brain_Nucleus_accumbens_basal_ganglia	chr6:111836412:T:C	1.378e-08	chr6:111849927:C:T	0.0004152	chr6_111608659_G_T_B38	1.41446e-31	227753bp	241268bp	4.64748e-06	5.76132e-09	0.991559	0.00122199	0.00721463	4.64929e-06	6.1537e-09	0.991943	0.00130617	0.00674613	73	73	0.000468504	eQTL-only association (PP.H2=0.99)	eQTL-only association (PP.H2=0.99)	Weak / None
chr6:111336412-112336412	TUBE1	ENSG00000074935.14	Brain_Substantia_nigra	chr6:111836412:T:C	1.378e-08	chr6:111849927:C:T	0.0004152	chr6_112092259_G_A_B38	1.35761e-27	255847bp	242332bp	0.00242786	6.9002e-06	0.969465	0.00272993	0.0253704	0.00244434	5.68508e-06	0.975828	0.00225013	0.0194714	111	108	0.005899	eQTL-only association (PP.H2=0.97)	eQTL-only association (PP.H2=0.98)	Weak / None
chr6:132297077-133297077	ENSG00000286438	ENSG00000286438.1	Brain_Hippocampus	chr6:132797077:A:G	2.888e-16	chr6:132891307:T:A	4.284e-09	chr6_132830174_A_T_B38	1.49976e-07	33097bp	61133bp	0.026695	3.89832e-05	0.948147	0.00136084	0.0237586	0.0270044	2.37333e-05	0.959136	0.000829949	0.013006	61	61	0.0107525	eQTL-only association (PP.H2=0.95)	eQTL-only association (PP.H2=0.96)	Weak / None
chr6:132297077-133297077	ENSG00000286438	ENSG00000286438.1	Brain_Spinal_cord_cervical_c-1	chr6:132797077:A:G	2.888e-16	chr6:132891307:T:A	4.284e-09	chr6_133102345_TATAG_T_B38	8.01145e-18	305268bp	211038bp	6.69978e-16	5.3801e-18	0.964708	0.00771928	0.0275732	6.80522e-16	3.773e-18	0.981347	0.00542763	0.0132255	296	295	0.0143477	eQTL-only association (PP.H2=0.96)	eQTL-only association (PP.H2=0.98)	Weak / None
chr6:132297077-133297077	EYA4	ENSG00000112319.20	Brain_Caudate_basal_ganglia	chr6:132797077:A:G	2.888e-16	chr6:132891307:T:A	4.284e-09	chr6_132805811_G_A_B38	4.00934e-08	8734bp	85496bp	0.109919	0.00028526	0.866263	0.0022268	0.0213058	0.111782	0.000171748	0.875134	0.00133303	0.0115793	109	108	0.00972645	eQTL-only association (PP.H2=0.87)	eQTL-only association (PP.H2=0.88)	Weak / None
chr6:132297077-133297077	EYA4	ENSG00000112319.20	Brain_Cortex	chr6:132797077:A:G	2.888e-16	chr6:132891307:T:A	4.284e-09	chr6_132954589_C_A_B38	2.18219e-49	157512bp	63282bp	0.023786	0.000117837	0.943163	0.00464418	0.0282891	0.0243746	9.63081e-05	0.958707	0.00377497	0.0130469	196	195	0.0152423	eQTL-only association (PP.H2=0.94)	eQTL-only association (PP.H2=0.96)	Weak / None
chr6:132297077-133297077	EYA4	ENSG00000112319.20	Brain_Hippocampus	chr6:132797077:A:G	2.888e-16	chr6:132891307:T:A	4.284e-09	chr6_132830174_A_T_B38	1.49976e-07	33097bp	61133bp	0.0785354	0.000121271	0.896476	0.0013608	0.0235069	0.0795886	6.80022e-05	0.908499	0.000765161	0.0110795	66	66	0.0124274	eQTL-only association (PP.H2=0.90)	eQTL-only association (PP.H2=0.91)	Weak / None
chr6:132297077-133297077	EYA4	ENSG00000112319.20	Brain_Nucleus_accumbens_basal_ganglia	chr6:132797077:A:G	2.888e-16	chr6:132891307:T:A	4.284e-09	chr6_132808783_T_G_B38	2.15011e-11	11706bp	82524bp	0.0363809	0.000142872	0.939485	0.00366916	0.0203221	0.0367342	0.000128473	0.944986	0.00329012	0.0148616	168	167	0.00546052	eQTL-only association (PP.H2=0.94)	eQTL-only association (PP.H2=0.94)	Weak / None
chr6:132297077-133297077	EYA4	ENSG00000112319.20	Brain_Putamen_basal_ganglia	chr6:132797077:A:G	2.888e-16	chr6:132891307:T:A	4.284e-09	chr6_132814902_C_G_B38	3.81091e-09	17825bp	76405bp	0.000527842	3.27861e-06	0.975087	0.00603825	0.0183439	0.000533338	3.28754e-06	0.980083	0.00602795	0.0133521	245	244	0.00499181	eQTL-only association (PP.H2=0.98)	eQTL-only association (PP.H2=0.98)	Weak / None
chr6:132297077-133297077	EYA4	ENSG00000112319.20	Brain_Spinal_cord_cervical_c-1	chr6:132797077:A:G	2.888e-16	chr6:132891307:T:A	4.284e-09	chr6_133102345_TATAG_T_B38	8.01145e-18	305268bp	211038bp	6.07555e-13	6.22152e-15	0.964746	0.00985384	0.0254006	6.05731e-13	4.11071e-15	0.962809	0.00650328	0.0306875	312	312	0.00528694	eQTL-only association (PP.H2=0.96)	eQTL-only association (PP.H2=0.96)	Weak / None
chr6:132297077-133297077	LINC00326	ENSG00000231023.8	Brain_Anterior_cingulate_cortex_BA24	chr6:132797077:A:G	2.888e-16	chr6:132891307:T:A	4.284e-09	chr6_132959582_C_T_B38	3.68904e-14	162505bp	68275bp	1.59473e-10	2.82932e-12	0.973278	0.0172581	0.00946395	1.6284e-10	1.33358e-13	0.991841	0.000804919	0.00735368	111	110	0.00211027	eQTL-only association (PP.H2=0.97)	eQTL-only association (PP.H2=0.99)	Weak / None
chr6:132297077-133297077	LINC00326	ENSG00000231023.8	Brain_Cortex	chr6:132797077:A:G	2.888e-16	chr6:132891307:T:A	4.284e-09	chr6_132954589_C_A_B38	2.18219e-49	157512bp	63282bp	8.51067e-76	1.43275e-76	0.849202	0.142953	0.00784498	9.71692e-76	2.97625e-77	0.962947	0.0294871	0.00756597	269	268	0.000279005	eQTL-only association (PP.H2=0.85)	eQTL-only association (PP.H2=0.96)	Weak / None
chr6:132297077-133297077	LINC00326	ENSG00000231023.8	Brain_Frontal_Cortex_BA9	chr6:132797077:A:G	2.888e-16	chr6:132891307:T:A	4.284e-09	chr6_132954589_C_A_B38	1.4431e-38	157512bp	63282bp	1.13723e-49	1.26383e-51	0.980064	0.0108826	0.00905369	1.15666e-49	2.30878e-52	0.990251	0.00196884	0.00778043	189	185	0.00127326	eQTL-only association (PP.H2=0.98)	eQTL-only association (PP.H2=0.99)	Weak / None
chr6:132297077-133297077	LINC00326	ENSG00000231023.8	Brain_Spinal_cord_cervical_c-1	chr6:132797077:A:G	2.888e-16	chr6:132891307:T:A	4.284e-09	chr6_133102345_TATAG_T_B38	8.01145e-18	305268bp	211038bp	2.43971e-10	1.70895e-12	0.966636	0.00674438	0.0266199	2.47526e-10	1.3209e-12	0.981404	0.0052238	0.0133718	287	286	0.0132481	eQTL-only association (PP.H2=0.97)	eQTL-only association (PP.H2=0.98)	Weak / None
chr6:132297077-133297077	MOXD1	ENSG00000079931.15	Brain_Cerebellar_Hemisphere	chr6:132797077:A:G	2.888e-16	chr6:132891307:T:A	4.284e-09	chr6_132814902_C_G_B38	6.76983e-11	17825bp	76405bp	4.22612e-05	3.04795e-08	0.989465	0.00070383	0.00978888	4.21948e-05	3.00211e-08	0.987911	0.000691531	0.0113557	68	68	0.00156678	eQTL-only association (PP.H2=0.99)	eQTL-only association (PP.H2=0.99)	Weak / None
chr6:132297077-133297077	RPS12	ENSG00000112306.8	Brain_Amygdala	chr6:132797077:A:G	2.888e-16	chr6:132891307:T:A	4.284e-09	chr6_132830474_G_A_B38	9.8462e-07	33397bp	60833bp	0.00646724	0.000194355	0.683583	0.0202537	0.289501	0.00930324	6.2098e-06	0.983347	0.000649678	0.00669343	102	102	0.282808	eQTL-only association (PP.H2=0.68)	eQTL-only association (PP.H2=0.98)	Weak / None
chr6:132297077-133297077	RPS12	ENSG00000112306.8	Brain_Caudate_basal_ganglia	chr6:132797077:A:G	2.888e-16	chr6:132891307:T:A	4.284e-09	chr6_132805811_G_A_B38	4.00934e-08	8734bp	85496bp	0.000496684	2.74164e-05	0.633273	0.0346243	0.331579	0.000777615	7.17399e-07	0.99146	0.00090783	0.00685407	137	137	0.324725	eQTL-only association (PP.H2=0.63)	eQTL-only association (PP.H2=0.99)	Weak / None
chr6:132297077-133297077	RPS12	ENSG00000112306.8	Brain_Cerebellar_Hemisphere	chr6:132797077:A:G	2.888e-16	chr6:132891307:T:A	4.284e-09	chr6_132814902_C_G_B38	6.76983e-11	17825bp	76405bp	1.49043e-06	1.60638e-07	0.749649	0.0806271	0.169722	1.9578e-06	1.64306e-08	0.984724	0.00825715	0.00701671	208	208	0.162706	eQTL-only association (PP.H2=0.75)	eQTL-only association (PP.H2=0.98)	Weak / None
chr6:132297077-133297077	RPS12	ENSG00000112306.8	Brain_Cerebellum	chr6:132797077:A:G	2.888e-16	chr6:132891307:T:A	4.284e-09	chr6_132831867_C_A_B38	1.44474e-09	34790bp	59440bp	3.28427e-05	1.27152e-05	0.392826	0.151629	0.455499	8.03005e-05	2.75519e-06	0.960461	0.0329478	0.0065086	106	106	0.448991	Suggestive colocalization (PP.H4=0.46)	eQTL-only association (PP.H2=0.96)	Weak / None
chr6:132297077-133297077	RPS12	ENSG00000112306.8	Brain_Hippocampus	chr6:132797077:A:G	2.888e-16	chr6:132891307:T:A	4.284e-09	chr6_132830174_A_T_B38	1.49976e-07	33097bp	61133bp	0.00304343	0.000105978	0.538108	0.0182975	0.440445	0.00558345	4.45873e-06	0.987207	0.000781923	0.00642307	106	106	0.434022	eQTL-only association (PP.H2=0.54)	eQTL-only association (PP.H2=0.99)	Weak / None
chr6:132297077-133297077	RPS12	ENSG00000112306.8	Brain_Nucleus_accumbens_basal_ganglia	chr6:132797077:A:G	2.888e-16	chr6:132891307:T:A	4.284e-09	chr6_132808783_T_G_B38	2.15011e-11	11706bp	82524bp	9.56282e-06	9.30096e-07	0.692549	0.0671182	0.240322	1.36917e-05	1.8442e-08	0.991564	0.0013285	0.00709368	181	181	0.233229	eQTL-only association (PP.H2=0.69)	eQTL-only association (PP.H2=0.99)	Weak / None
chr6:132297077-133297077	RPS12	ENSG00000112306.8	Brain_Putamen_basal_ganglia	chr6:132797077:A:G	2.888e-16	chr6:132891307:T:A	4.284e-09	chr6_132814902_C_G_B38	3.81091e-09	17825bp	76405bp	0.000131378	6.91746e-06	0.781292	0.0409598	0.17761	0.000166584	2.88179e-07	0.99066	0.00170631	0.00746719	168	168	0.170143	eQTL-only association (PP.H2=0.78)	eQTL-only association (PP.H2=0.99)	Weak / None
chr6:132297077-133297077	SLC18B1	ENSG00000146409.12	Brain_Caudate_basal_ganglia	chr6:132797077:A:G	2.888e-16	chr6:132891307:T:A	4.284e-09	chr6_132805811_G_A_B38	4.00934e-08	8734bp	85496bp	0.00691101	1.64915e-05	0.973959	0.00230731	0.0168065	0.00677552	2.4813e-05	0.954864	0.00346199	0.0348735	134	134	0.018067	eQTL-only association (PP.H2=0.97)	eQTL-only association (PP.H2=0.95)	Weak / None
chr6:132297077-133297077	SLC18B1	ENSG00000146409.12	Brain_Nucleus_accumbens_basal_ganglia	chr6:132797077:A:G	2.888e-16	chr6:132891307:T:A	4.284e-09	chr6_132808783_T_G_B38	2.15011e-11	11706bp	82524bp	1.85216e-06	4.66967e-09	0.985841	0.00247382	0.0116831	1.83477e-06	6.97267e-09	0.976588	0.00369159	0.0197189	140	140	0.00803586	eQTL-only association (PP.H2=0.99)	eQTL-only association (PP.H2=0.98)	Weak / None
chr6:132297077-133297077	SLC18B1	ENSG00000146409.12	Brain_Putamen_basal_ganglia	chr6:132797077:A:G	2.888e-16	chr6:132891307:T:A	4.284e-09	chr6_132814902_C_G_B38	3.81091e-09	17825bp	76405bp	0.312594	0.000316821	0.674859	0.000672426	0.0115577	0.308219	0.00066217	0.665414	0.00140526	0.0242995	62	62	0.0127418	eQTL-only association (PP.H2=0.67)	eQTL-only association (PP.H2=0.67)	Weak / None
chr6:132297077-133297077	VNN1	ENSG00000112299.8	Brain_Caudate_basal_ganglia	chr6:132797077:A:G	2.888e-16	chr6:132891307:T:A	4.284e-09	chr6_132805811_G_A_B38	4.00934e-08	8734bp	85496bp	0.0417882	2.43023e-05	0.950067	0.000544943	0.00757605	0.0417423	2.71181e-05	0.949024	0.00060794	0.00859896	70	70	0.00102291	eQTL-only association (PP.H2=0.95)	eQTL-only association (PP.H2=0.95)	Weak / None
chr6:132297077-133297077	VNN1	ENSG00000112299.8	Brain_Hypothalamus	chr6:132797077:A:G	2.888e-16	chr6:132891307:T:A	4.284e-09	chr6_132693852_G_A_B38	2.95244e-07	103225bp	197455bp	0.0399936	1.97045e-05	0.95166	0.000461009	0.00786607	0.0399903	2.22456e-05	0.951582	0.000521458	0.00788423	58	58	1.81599e-05	eQTL-only association (PP.H2=0.95)	eQTL-only association (PP.H2=0.95)	Weak / None
chr7:22720895-23720895	AK3P3	ENSG00000230042.1	Brain_Amygdala	chr7:23119622:C:A	1.022e-08	chr7:23220895:G:A	4.997e-17	chr7_23082821_C_A_B38	1.83099e-42	36801bp	138074bp	6.40866e-07	0.00138556	5.8629e-05	0.125884	0.872671	4.35238e-13	0.00224971	3.98174e-11	0.20502	0.792731	174	174	0.0799403	Strong colocalization (PP.H4=0.87)	Suggestive colocalization (PP.H4=0.79)	Strong in Females only
chr7:22720895-23720895	AK3P3	ENSG00000230042.1	Brain_Anterior_cingulate_cortex_BA24	chr7:23119622:C:A	1.022e-08	chr7:23220895:G:A	4.997e-17	chr7_23085925_A_T_B38	3.14083e-61	33697bp	134970bp	1.31343e-06	0.00324057	6.69307e-05	0.164303	0.832388	8.68397e-14	0.0043036	4.42525e-12	0.218529	0.777167	198	198	0.055221	Strong colocalization (PP.H4=0.83)	Suggestive colocalization (PP.H4=0.78)	Strong in Females only
chr7:22720895-23720895	AK3P3	ENSG00000230042.1	Brain_Caudate_basal_ganglia	chr7:23119622:C:A	1.022e-08	chr7:23220895:G:A	4.997e-17	chr7_23082821_C_A_B38	1.53121e-80	36801bp	138074bp	3.60134e-08	8.95205e-05	3.53234e-05	0.0868925	0.912983	2.13197e-14	0.000574037	2.09112e-11	0.562603	0.436823	207	207	0.47616	Strong colocalization (PP.H4=0.91)	Distinct signals, different variants (PP.H3=0.56)	Strong in Females only
chr7:22720895-23720895	AK3P3	ENSG00000230042.1	Brain_Cerebellar_Hemisphere	chr7:23119622:C:A	1.022e-08	chr7:23220895:G:A	4.997e-17	chr7_23085925_A_T_B38	2.31847e-57	33697bp	134970bp	1.60775e-11	4.51181e-08	4.03182e-05	0.112257	0.887703	5.02639e-18	2.51508e-07	1.26049e-11	0.630346	0.369653	268	268	0.51805	Strong colocalization (PP.H4=0.89)	Distinct signals, different variants (PP.H3=0.63)	Strong in Females only
chr7:22720895-23720895	AK3P3	ENSG00000230042.1	Brain_Cerebellum	chr7:23119622:C:A	1.022e-08	chr7:23220895:G:A	4.997e-17	chr7_22812880_C_T_B38	2.48651e-58	306742bp	408015bp	8.38898e-07	0.0020603	6.4571e-05	0.157744	0.84013	2.61459e-13	0.00331885	2.01248e-11	0.254714	0.741967	200	200	0.0981634	Strong colocalization (PP.H4=0.84)	Suggestive colocalization (PP.H4=0.74)	Strong in Females only
chr7:22720895-23720895	AK3P3	ENSG00000230042.1	Brain_Nucleus_accumbens_basal_ganglia	chr7:23119622:C:A	1.022e-08	chr7:23220895:G:A	4.997e-17	chr7_23082821_C_A_B38	5.68084e-74	36801bp	138074bp	3.94819e-11	1.10868e-07	6.95e-05	0.194356	0.805575	7.37254e-18	4.43499e-07	1.29779e-11	0.780471	0.219528	276	276	0.586046	Strong colocalization (PP.H4=0.81)	Distinct signals, different variants (PP.H3=0.78)	Strong in Females only
chr7:22720895-23720895	ENSG00000226816	ENSG00000226816.3	Brain_Caudate_basal_ganglia	chr7:23119622:C:A	1.022e-08	chr7:23220895:G:A	4.997e-17	chr7_23082821_C_A_B38	1.53121e-80	36801bp	138074bp	1.89935e-14	5.34212e-11	6.50461e-05	0.182131	0.817804	6.77514e-22	4.07565e-11	2.32024e-12	0.138715	0.861285	281	281	0.0434806	Strong colocalization (PP.H4=0.82)	Strong colocalization (PP.H4=0.86)	Strong in Both
chr7:22720895-23720895	ENSG00000226816	ENSG00000226816.3	Brain_Cerebellar_Hemisphere	chr7:23119622:C:A	1.022e-08	chr7:23220895:G:A	4.997e-17	chr7_23085925_A_T_B38	2.31847e-57	33697bp	134970bp	1.08934e-07	0.000284986	8.37487e-05	0.218316	0.781315	4.46444e-14	0.00102741	3.43226e-11	0.789666	0.209306	232	232	0.572009	Suggestive colocalization (PP.H4=0.78)	Distinct signals, different variants (PP.H3=0.79)	Weak / None
chr7:22720895-23720895	ENSG00000226816	ENSG00000226816.3	Brain_Cerebellum	chr7:23119622:C:A	1.022e-08	chr7:23220895:G:A	4.997e-17	chr7_22812880_C_T_B38	2.48651e-58	306742bp	408015bp	1.29527e-09	3.62237e-06	0.000179225	0.500727	0.49909	9.95215e-17	5.98659e-06	1.37707e-11	0.828191	0.171803	249	249	0.327287	Distinct signals, different variants (PP.H3=0.50)	Distinct signals, different variants (PP.H3=0.83)	Weak / None
chr7:22720895-23720895	ENSG00000226816	ENSG00000226816.3	Brain_Frontal_Cortex_BA9	chr7:23119622:C:A	1.022e-08	chr7:23220895:G:A	4.997e-17	chr7_23082821_C_A_B38	2.04555e-72	36801bp	138074bp	6.59813e-06	0.00656044	0.000126903	0.12531	0.867996	1.26244e-13	0.00449216	2.42809e-12	0.0854887	0.910019	127	127	0.0420235	Strong colocalization (PP.H4=0.87)	Strong colocalization (PP.H4=0.91)	Strong in Both
chr7:22720895-23720895	ENSG00000226816	ENSG00000226816.3	Brain_Hippocampus	chr7:23119622:C:A	1.022e-08	chr7:23220895:G:A	4.997e-17	chr7_23085925_A_T_B38	9.53486e-70	33697bp	134970bp	3.88152e-08	7.56727e-05	4.27715e-05	0.0824685	0.917413	9.74098e-16	5.75063e-05	1.07339e-12	0.0624304	0.937512	180	180	0.0200991	Strong colocalization (PP.H4=0.92)	Strong colocalization (PP.H4=0.94)	Strong in Both
chr7:22720895-23720895	ENSG00000226816	ENSG00000226816.3	Brain_Hypothalamus	chr7:23119622:C:A	1.022e-08	chr7:23220895:G:A	4.997e-17	chr7_23082821_C_A_B38	8.19083e-66	36801bp	138074bp	6.21589e-09	1.74671e-05	0.000192108	0.539378	0.460412	1.4609e-17	8.78817e-07	4.51506e-13	0.0261869	0.973812	265	265	0.5134	Distinct signals, different variants (PP.H3=0.54)	Strong colocalization (PP.H4=0.97)	Strong in Males only
chr7:22720895-23720895	ENSG00000226816	ENSG00000226816.3	Brain_Nucleus_accumbens_basal_ganglia	chr7:23119622:C:A	1.022e-08	chr7:23220895:G:A	4.997e-17	chr7_23082821_C_A_B38	5.68084e-74	36801bp	138074bp	1.18482e-24	3.33267e-21	8.06622e-05	0.226114	0.773806	2.20303e-31	1.32526e-20	1.49982e-11	0.902134	0.0978657	287	287	0.67594	Suggestive colocalization (PP.H4=0.77)	Distinct signals, different variants (PP.H3=0.90)	Weak / None
chr7:22720895-23720895	ENSG00000226816	ENSG00000226816.3	Brain_Putamen_basal_ganglia	chr7:23119622:C:A	1.022e-08	chr7:23220895:G:A	4.997e-17	chr7_23082821_C_A_B38	5.31114e-65	36801bp	138074bp	9.28951e-12	2.61294e-08	0.000161402	0.453442	0.546396	6.31048e-19	3.79613e-08	1.09642e-11	0.659224	0.340776	279	279	0.20562	Suggestive colocalization (PP.H4=0.55)	Distinct signals, different variants (PP.H3=0.66)	Weak / None
chr7:22720895-23720895	ENSG00000226816	ENSG00000226816.3	Brain_Spinal_cord_cervical_c-1	chr7:23119622:C:A	1.022e-08	chr7:23220895:G:A	4.997e-17	chr7_23680160_G_A_B38	1.46034e-64	560538bp	459265bp	1.44367e-07	0.000115607	0.000245791	0.196023	0.803615	1.3851e-16	7.83944e-06	2.3582e-13	0.0123593	0.987633	197	197	0.184017	Strong colocalization (PP.H4=0.80)	Strong colocalization (PP.H4=0.99)	Strong in Both
chr7:22720895-23720895	ENSG00000232949	ENSG00000232949.2	Brain_Substantia_nigra	chr7:23119622:C:A	1.022e-08	chr7:23220895:G:A	4.997e-17	chr7_23103430_T_C_B38	2.64085e-54	16192bp	117465bp	0.0259114	0.000236813	0.83073	0.00745666	0.135665	0.00281136	0.000954162	0.0901333	0.0297145	0.876387	63	63	0.740721	eQTL-only association (PP.H2=0.83)	Strong colocalization (PP.H4=0.88)	Strong in Males only
chr7:22720895-23720895	ENSG00000234286	ENSG00000234286.2	Brain_Amygdala	chr7:23119622:C:A	1.022e-08	chr7:23220895:G:A	4.997e-17	chr7_23082821_C_A_B38	1.83099e-42	36801bp	138074bp	2.39493e-29	3.87274e-32	0.991423	0.00159621	0.00698101	2.38674e-29	5.45195e-32	0.988034	0.00224722	0.00971893	152	152	0.00273792	eQTL-only association (PP.H2=0.99)	eQTL-only association (PP.H2=0.99)	Weak / None
chr7:22720895-23720895	ENSG00000234286	ENSG00000234286.2	Brain_Anterior_cingulate_cortex_BA24	chr7:23119622:C:A	1.022e-08	chr7:23220895:G:A	4.997e-17	chr7_23085925_A_T_B38	3.14083e-61	33697bp	134970bp	1.1331e-34	2.25094e-37	0.991066	0.00196182	0.00697175	1.12782e-34	4.43948e-37	0.986456	0.00387333	0.00967103	178	178	0.00269929	eQTL-only association (PP.H2=0.99)	eQTL-only association (PP.H2=0.99)	Weak / None
chr7:22720895-23720895	ENSG00000234286	ENSG00000234286.2	Brain_Caudate_basal_ganglia	chr7:23119622:C:A	1.022e-08	chr7:23220895:G:A	4.997e-17	chr7_23082821_C_A_B38	1.53121e-80	36801bp	138074bp	4.17015e-88	1.44531e-90	0.989615	0.00342289	0.00696206	4.1413e-88	3.20783e-90	0.98277	0.00760286	0.00962742	246	246	0.00266537	eQTL-only association (PP.H2=0.99)	eQTL-only association (PP.H2=0.98)	Weak / None
chr7:22720895-23720895	ENSG00000234286	ENSG00000234286.2	Brain_Cerebellar_Hemisphere	chr7:23119622:C:A	1.022e-08	chr7:23220895:G:A	4.997e-17	chr7_23085925_A_T_B38	2.31847e-57	33697bp	134970bp	4.67652e-28	9.9652e-31	0.990929	0.00210461	0.0069662	4.65646e-28	1.69525e-30	0.986678	0.0035824	0.00973942	180	180	0.00277322	eQTL-only association (PP.H2=0.99)	eQTL-only association (PP.H2=0.99)	Weak / None
chr7:22720895-23720895	ENSG00000234286	ENSG00000234286.2	Brain_Cerebellum	chr7:23119622:C:A	1.022e-08	chr7:23220895:G:A	4.997e-17	chr7_22812880_C_T_B38	2.48651e-58	306742bp	408015bp	8.89731e-30	1.91409e-32	0.990905	0.00212478	0.00696993	8.86027e-30	3.13451e-32	0.98678	0.00348121	0.0097391	196	196	0.00276916	eQTL-only association (PP.H2=0.99)	eQTL-only association (PP.H2=0.99)	Weak / None
chr7:22720895-23720895	ENSG00000234286	ENSG00000234286.2	Brain_Cortex	chr7:23119622:C:A	1.022e-08	chr7:23220895:G:A	4.997e-17	chr7_23096868_G_C_B38	2.1531e-67	22754bp	124027bp	1.38227e-53	4.21751e-56	0.990026	0.00301376	0.00696016	1.37226e-53	1.03933e-55	0.982859	0.00743435	0.00970695	222	222	0.00274679	eQTL-only association (PP.H2=0.99)	eQTL-only association (PP.H2=0.98)	Weak / None
chr7:22720895-23720895	ENSG00000234286	ENSG00000234286.2	Brain_Frontal_Cortex_BA9	chr7:23119622:C:A	1.022e-08	chr7:23220895:G:A	4.997e-17	chr7_23082821_C_A_B38	2.04555e-72	36801bp	138074bp	1.14766e-42	3.94685e-45	0.989646	0.00339648	0.0069578	1.14064e-42	7.79231e-45	0.98359	0.00670974	0.0097	248	248	0.0027422	eQTL-only association (PP.H2=0.99)	eQTL-only association (PP.H2=0.98)	Weak / None
chr7:22720895-23720895	ENSG00000234286	ENSG00000234286.2	Brain_Hippocampus	chr7:23119622:C:A	1.022e-08	chr7:23220895:G:A	4.997e-17	chr7_23085925_A_T_B38	9.53486e-70	33697bp	134970bp	1.53967e-54	5.62877e-57	0.989435	0.00361025	0.00695427	1.52757e-54	1.34478e-56	0.981658	0.0086322	0.00971017	254	254	0.0027559	eQTL-only association (PP.H2=0.99)	eQTL-only association (PP.H2=0.98)	Weak / None
chr7:22720895-23720895	ENSG00000234286	ENSG00000234286.2	Brain_Hypothalamus	chr7:23119622:C:A	1.022e-08	chr7:23220895:G:A	4.997e-17	chr7_23082821_C_A_B38	8.19083e-66	36801bp	138074bp	1.52331e-46	4.46357e-49	0.990148	0.00289435	0.00695717	1.5138e-46	9.65165e-49	0.983969	0.00626379	0.00976748	217	217	0.00281031	eQTL-only association (PP.H2=0.99)	eQTL-only association (PP.H2=0.98)	Weak / None
chr7:22720895-23720895	ENSG00000234286	ENSG00000234286.2	Brain_Nucleus_accumbens_basal_ganglia	chr7:23119622:C:A	1.022e-08	chr7:23220895:G:A	4.997e-17	chr7_23082821_C_A_B38	5.68084e-74	36801bp	138074bp	4.09394e-77	1.04241e-79	0.990521	0.00251513	0.00696393	4.07291e-77	2.00786e-79	0.985434	0.00484828	0.00971819	207	207	0.00275426	eQTL-only association (PP.H2=0.99)	eQTL-only association (PP.H2=0.99)	Weak / None
chr7:22720895-23720895	ENSG00000234286	ENSG00000234286.2	Brain_Putamen_basal_ganglia	chr7:23119622:C:A	1.022e-08	chr7:23220895:G:A	4.997e-17	chr7_23082821_C_A_B38	5.31114e-65	36801bp	138074bp	9.81345e-68	5.20787e-70	0.987821	0.0052353	0.00694369	9.74363e-68	9.46441e-70	0.980792	0.00951718	0.0096906	291	291	0.00274691	eQTL-only association (PP.H2=0.99)	eQTL-only association (PP.H2=0.98)	Weak / None
chr7:22720895-23720895	ENSG00000234286	ENSG00000234286.2	Brain_Spinal_cord_cervical_c-1	chr7:23119622:C:A	1.022e-08	chr7:23220895:G:A	4.997e-17	chr7_23680160_G_A_B38	1.46034e-64	560538bp	459265bp	3.41011e-67	9.89489e-70	0.990154	0.00286608	0.0069804	3.3836e-67	2.8022e-69	0.982457	0.00812702	0.0094157	200	200	0.00243531	eQTL-only association (PP.H2=0.99)	eQTL-only association (PP.H2=0.98)	Weak / None
chr7:22720895-23720895	ENSG00000234286	ENSG00000234286.2	Brain_Substantia_nigra	chr7:23119622:C:A	1.022e-08	chr7:23220895:G:A	4.997e-17	chr7_23103430_T_C_B38	2.64085e-54	16192bp	117465bp	1.86278e-34	3.34018e-37	0.99126	0.00177048	0.00696913	1.85602e-34	4.89679e-37	0.987664	0.00259604	0.00974019	146	146	0.00277106	eQTL-only association (PP.H2=0.99)	eQTL-only association (PP.H2=0.99)	Weak / None
chr7:22720895-23720895	FAM126A	ENSG00000122591.13	Brain_Caudate_basal_ganglia	chr7:23119622:C:A	1.022e-08	chr7:23220895:G:A	4.997e-17	chr7_23082821_C_A_B38	1.53121e-80	36801bp	138074bp	1.18917e-06	0.000982757	0.00114348	0.944942	0.0529308	4.15057e-13	0.000954721	3.99109e-10	0.917955	0.0810903	191	191	0.0281594	Distinct signals, different variants (PP.H3=0.94)	Distinct signals, different variants (PP.H3=0.92)	Weak / None
chr7:22720895-23720895	FAM126A	ENSG00000122591.13	Brain_Cerebellar_Hemisphere	chr7:23119622:C:A	1.022e-08	chr7:23220895:G:A	4.997e-17	chr7_23085925_A_T_B38	2.31847e-57	33697bp	134970bp	0.0654559	0.000203171	0.908307	0.0027961	0.0232375	0.0609978	0.000690358	0.846445	0.00949748	0.0823695	91	91	0.0591321	eQTL-only association (PP.H2=0.91)	eQTL-only association (PP.H2=0.85)	Weak / None
chr7:22720895-23720895	FAM221A	ENSG00000188732.11	Brain_Amygdala	chr7:23119622:C:A	1.022e-08	chr7:23220895:G:A	4.997e-17	chr7_23082821_C_A_B38	1.83099e-42	36801bp	138074bp	2.1384e-34	2.95625e-37	0.991664	0.00136396	0.00697197	2.12609e-34	9.33755e-37	0.985956	0.00432049	0.00972335	135	135	0.00275137	eQTL-only association (PP.H2=0.99)	eQTL-only association (PP.H2=0.99)	Weak / None
chr7:22720895-23720895	FAM221A	ENSG00000188732.11	Brain_Caudate_basal_ganglia	chr7:23119622:C:A	1.022e-08	chr7:23220895:G:A	4.997e-17	chr7_23082821_C_A_B38	1.53121e-80	36801bp	138074bp	1.0746e-47	3.12706e-50	0.990148	0.00287433	0.00697757	1.06692e-47	8.11391e-50	0.983071	0.00746679	0.00946241	214	214	0.00248484	eQTL-only association (PP.H2=0.99)	eQTL-only association (PP.H2=0.98)	Weak / None
chr7:22720895-23720895	FAM221A	ENSG00000188732.11	Brain_Cerebellar_Hemisphere	chr7:23119622:C:A	1.022e-08	chr7:23220895:G:A	4.997e-17	chr7_23085925_A_T_B38	2.31847e-57	33697bp	134970bp	0.00107846	6.56908e-07	0.990317	0.000595209	0.00800823	0.00107875	5.64996e-07	0.990584	0.000510993	0.00782545	57	57	0.000182779	eQTL-only association (PP.H2=0.99)	eQTL-only association (PP.H2=0.99)	Weak / None
chr7:22720895-23720895	FAM221A	ENSG00000188732.11	Brain_Cortex	chr7:23119622:C:A	1.022e-08	chr7:23220895:G:A	4.997e-17	chr7_23096868_G_C_B38	2.1531e-67	22754bp	124027bp	6.98927e-09	1.04973e-11	0.991404	0.0014819	0.00711382	6.95019e-09	2.98016e-11	0.985861	0.00421733	0.00992191	123	123	0.00280809	eQTL-only association (PP.H2=0.99)	eQTL-only association (PP.H2=0.99)	Weak / None
chr7:22720895-23720895	FAM221A	ENSG00000188732.11	Brain_Frontal_Cortex_BA9	chr7:23119622:C:A	1.022e-08	chr7:23220895:G:A	4.997e-17	chr7_23082821_C_A_B38	2.04555e-72	36801bp	138074bp	1.07232e-09	2.65912e-12	0.990515	0.00244922	0.00703615	1.066e-09	6.13592e-12	0.984673	0.00565815	0.00966908	181	181	0.00263293	eQTL-only association (PP.H2=0.99)	eQTL-only association (PP.H2=0.98)	Weak / None
chr7:22720895-23720895	FAM221A	ENSG00000188732.11	Brain_Hippocampus	chr7:23119622:C:A	1.022e-08	chr7:23220895:G:A	4.997e-17	chr7_23085925_A_T_B38	9.53486e-70	33697bp	134970bp	4.52168e-89	1.75985e-91	0.988619	0.00384018	0.00754115	4.49032e-89	3.88221e-91	0.981761	0.00847828	0.00976068	267	267	0.00221953	eQTL-only association (PP.H2=0.99)	eQTL-only association (PP.H2=0.98)	Weak / None
chr7:22720895-23720895	FAM221A	ENSG00000188732.11	Brain_Hypothalamus	chr7:23119622:C:A	1.022e-08	chr7:23220895:G:A	4.997e-17	chr7_23082821_C_A_B38	8.19083e-66	36801bp	138074bp	2.80493e-06	3.95332e-09	0.987479	0.00138063	0.0111377	2.80739e-06	8.35566e-09	0.988343	0.00293289	0.00872156	128	128	0.00241613	eQTL-only association (PP.H2=0.99)	eQTL-only association (PP.H2=0.99)	Weak / None
chr7:22720895-23720895	FAM221A	ENSG00000188732.11	Brain_Nucleus_accumbens_basal_ganglia	chr7:23119622:C:A	1.022e-08	chr7:23220895:G:A	4.997e-17	chr7_23082821_C_A_B38	5.68084e-74	36801bp	138074bp	1.03294e-17	2.06479e-20	0.991039	0.00197404	0.00698668	1.027e-17	5.20415e-20	0.98534	0.00498335	0.00967649	162	162	0.00268981	eQTL-only association (PP.H2=0.99)	eQTL-only association (PP.H2=0.99)	Weak / None
chr7:22720895-23720895	FAM221A	ENSG00000188732.11	Brain_Putamen_basal_ganglia	chr7:23119622:C:A	1.022e-08	chr7:23220895:G:A	4.997e-17	chr7_23082821_C_A_B38	5.31114e-65	36801bp	138074bp	6.53991e-87	5.51532e-89	0.984742	0.00829769	0.00695992	6.49238e-87	8.54577e-89	0.977586	0.0128582	0.00955621	351	351	0.00259628	eQTL-only association (PP.H2=0.98)	eQTL-only association (PP.H2=0.98)	Weak / None
chr7:22720895-23720895	FAM221A	ENSG00000188732.11	Brain_Spinal_cord_cervical_c-1	chr7:23119622:C:A	1.022e-08	chr7:23220895:G:A	4.997e-17	chr7_23680160_G_A_B38	1.46034e-64	560538bp	459265bp	8.11022e-163	2.6123e-165	0.989837	0.00318128	0.00698145	8.054e-163	6.2765e-165	0.982976	0.00765098	0.00937348	224	224	0.00239203	eQTL-only association (PP.H2=0.99)	eQTL-only association (PP.H2=0.98)	Weak / None
chr7:22720895-23720895	FAM221A	ENSG00000188732.11	Brain_Substantia_nigra	chr7:23119622:C:A	1.022e-08	chr7:23220895:G:A	4.997e-17	chr7_23103430_T_C_B38	2.64085e-54	16192bp	117465bp	5.52826e-58	8.90699e-61	0.991439	0.00159041	0.00697039	5.5069e-58	1.4843e-60	0.987608	0.0026522	0.00973964	151	151	0.00276925	eQTL-only association (PP.H2=0.99)	eQTL-only association (PP.H2=0.99)	Weak / None
chr7:22720895-23720895	GPNMB	ENSG00000136235.17	Brain_Amygdala	chr7:23119622:C:A	1.022e-08	chr7:23220895:G:A	4.997e-17	chr7_23082821_C_A_B38	1.83099e-42	36801bp	138074bp	8.13439e-23	2.28424e-19	0.000242946	0.681907	0.31785	2.88936e-31	1.73812e-20	8.62952e-13	0.0509626	0.949037	266	266	0.631187	Distinct signals, different variants (PP.H3=0.68)	Strong colocalization (PP.H4=0.95)	Strong in Males only
chr7:22720895-23720895	GPNMB	ENSG00000136235.17	Brain_Anterior_cingulate_cortex_BA24	chr7:23119622:C:A	1.022e-08	chr7:23220895:G:A	4.997e-17	chr7_23085925_A_T_B38	3.14083e-61	33697bp	134970bp	6.74107e-51	1.89614e-47	0.000235285	0.661475	0.338289	2.72369e-59	1.63846e-48	9.50657e-13	0.056244	0.943756	293	293	0.605467	Distinct signals, different variants (PP.H3=0.66)	Strong colocalization (PP.H4=0.94)	Strong in Males only
chr7:22720895-23720895	GPNMB	ENSG00000136235.17	Brain_Caudate_basal_ganglia	chr7:23119622:C:A	1.022e-08	chr7:23220895:G:A	4.997e-17	chr7_23082821_C_A_B38	1.53121e-80	36801bp	138074bp	4.09452e-48	1.15171e-44	0.000283625	0.797582	0.202135	1.97314e-56	1.18696e-45	1.36678e-12	0.0813015	0.918699	338	338	0.716564	Distinct signals, different variants (PP.H3=0.80)	Strong colocalization (PP.H4=0.92)	Strong in Males only
chr7:22720895-23720895	GPNMB	ENSG00000136235.17	Brain_Cerebellar_Hemisphere	chr7:23119622:C:A	1.022e-08	chr7:23220895:G:A	4.997e-17	chr7_23085925_A_T_B38	2.31847e-57	33697bp	134970bp	1.39772e-26	3.93161e-23	0.000268456	0.754886	0.244846	5.28195e-35	3.17741e-24	1.01449e-12	0.0600876	0.939912	309	309	0.695067	Distinct signals, different variants (PP.H3=0.75)	Strong colocalization (PP.H4=0.94)	Strong in Males only
chr7:22720895-23720895	GPNMB	ENSG00000136235.17	Brain_Cerebellum	chr7:23119622:C:A	1.022e-08	chr7:23220895:G:A	4.997e-17	chr7_22812880_C_T_B38	2.48651e-58	306742bp	408015bp	3.98167e-18	1.11989e-14	0.000259415	0.72936	0.27038	1.51538e-26	9.11594e-16	9.87307e-13	0.0584509	0.941549	415	415	0.671169	Distinct signals, different variants (PP.H3=0.73)	Strong colocalization (PP.H4=0.94)	Strong in Males only
chr7:22720895-23720895	GPNMB	ENSG00000136235.17	Brain_Cortex	chr7:23119622:C:A	1.022e-08	chr7:23220895:G:A	4.997e-17	chr7_23096868_G_C_B38	2.1531e-67	22754bp	124027bp	1.04947e-24	2.95197e-21	5.09126e-05	0.14235	0.857599	3.68782e-32	2.21845e-21	1.78905e-12	0.106729	0.893271	302	302	0.0356717	Strong colocalization (PP.H4=0.86)	Strong colocalization (PP.H4=0.89)	Strong in Both
chr7:22720895-23720895	GPNMB	ENSG00000136235.17	Brain_Frontal_Cortex_BA9	chr7:23119622:C:A	1.022e-08	chr7:23220895:G:A	4.997e-17	chr7_23082821_C_A_B38	2.04555e-72	36801bp	138074bp	1.35303e-38	3.80589e-35	0.000230729	0.648659	0.35111	3.13296e-47	1.88466e-36	5.34258e-13	0.03117	0.96883	323	323	0.61772	Distinct signals, different variants (PP.H3=0.65)	Strong colocalization (PP.H4=0.97)	Strong in Males only
chr7:22720895-23720895	GPNMB	ENSG00000136235.17	Brain_Hippocampus	chr7:23119622:C:A	1.022e-08	chr7:23220895:G:A	4.997e-17	chr7_23085925_A_T_B38	9.53486e-70	33697bp	134970bp	1.55463e-25	4.37288e-22	0.000242261	0.681116	0.318642	5.87423e-34	3.5337e-23	9.15394e-13	0.0541206	0.945879	287	287	0.627237	Distinct signals, different variants (PP.H3=0.68)	Strong colocalization (PP.H4=0.95)	Strong in Males only
chr7:22720895-23720895	GPNMB	ENSG00000136235.17	Brain_Hypothalamus	chr7:23119622:C:A	1.022e-08	chr7:23220895:G:A	4.997e-17	chr7_23082821_C_A_B38	8.19083e-66	36801bp	138074bp	2.4699e-30	6.9475e-27	0.000188535	0.529853	0.469959	1.10704e-38	6.65954e-28	8.45038e-13	0.049884	0.950116	284	284	0.480157	Distinct signals, different variants (PP.H3=0.53)	Strong colocalization (PP.H4=0.95)	Strong in Males only
chr7:22720895-23720895	GPNMB	ENSG00000136235.17	Brain_Nucleus_accumbens_basal_ganglia	chr7:23119622:C:A	1.022e-08	chr7:23220895:G:A	4.997e-17	chr7_23082821_C_A_B38	5.68084e-74	36801bp	138074bp	1.604e-45	4.51185e-42	0.00033489	0.941945	0.0577206	1.94279e-54	1.1687e-43	4.05623e-13	0.0234241	0.976576	332	332	0.918855	Distinct signals, different variants (PP.H3=0.94)	Strong colocalization (PP.H4=0.98)	Strong in Males only
chr7:22720895-23720895	GPNMB	ENSG00000136235.17	Brain_Putamen_basal_ganglia	chr7:23119622:C:A	1.022e-08	chr7:23220895:G:A	4.997e-17	chr7_23082821_C_A_B38	5.31114e-65	36801bp	138074bp	1.94762e-43	5.47834e-40	0.000245871	0.691287	0.308467	4.46586e-52	2.68649e-41	5.63779e-13	0.0329476	0.967052	364	364	0.658585	Distinct signals, different variants (PP.H3=0.69)	Strong colocalization (PP.H4=0.97)	Strong in Males only
chr7:22720895-23720895	GPNMB	ENSG00000136235.17	Brain_Substantia_nigra	chr7:23119622:C:A	1.022e-08	chr7:23220895:G:A	4.997e-17	chr7_23103430_T_C_B38	2.64085e-54	16192bp	117465bp	5.12512e-08	0.000143807	5.47053e-05	0.152652	0.847149	1.94234e-15	0.000116718	2.07325e-12	0.123708	0.876175	253	253	0.0290256	Strong colocalization (PP.H4=0.85)	Strong colocalization (PP.H4=0.88)	Strong in Both
chr7:22720895-23720895	KLHL7	ENSG00000122550.18	Brain_Caudate_basal_ganglia	chr7:23119622:C:A	1.022e-08	chr7:23220895:G:A	4.997e-17	chr7_23082821_C_A_B38	1.53121e-80	36801bp	138074bp	1.06914e-06	0.000894693	0.000864957	0.723553	0.274686	1.59039e-14	0.000917257	1.28666e-11	0.741825	0.257258	205	205	0.0174285	Distinct signals, different variants (PP.H3=0.72)	Distinct signals, different variants (PP.H3=0.74)	Weak / None
chr7:22720895-23720895	KLHL7	ENSG00000122550.18	Brain_Nucleus_accumbens_basal_ganglia	chr7:23119622:C:A	1.022e-08	chr7:23220895:G:A	4.997e-17	chr7_23082821_C_A_B38	5.68084e-74	36801bp	138074bp	2.20859e-07	0.000218096	5.81246e-05	0.0564542	0.943269	3.88398e-15	0.000225122	1.02217e-12	0.058305	0.94147	208	208	0.00179939	Strong colocalization (PP.H4=0.94)	Strong colocalization (PP.H4=0.94)	Strong in Both
chr7:22720895-23720895	KLHL7	ENSG00000122550.18	Brain_Putamen_basal_ganglia	chr7:23119622:C:A	1.022e-08	chr7:23220895:G:A	4.997e-17	chr7_23082821_C_A_B38	5.31114e-65	36801bp	138074bp	7.04498e-06	0.00210281	0.00289444	0.863811	0.131185	6.39583e-13	0.00196082	2.62774e-10	0.805413	0.192627	155	155	0.0614416	Distinct signals, different variants (PP.H3=0.86)	Distinct signals, different variants (PP.H3=0.81)	Weak / None
chr7:22720895-23720895	KLHL7-DT	ENSG00000230658.2	Brain_Amygdala	chr7:23119622:C:A	1.022e-08	chr7:23220895:G:A	4.997e-17	chr7_23082821_C_A_B38	1.83099e-42	36801bp	138074bp	4.60982e-81	1.29663e-77	9.17222e-05	0.25725	0.742659	5.92428e-88	3.56381e-77	1.17876e-11	0.708805	0.291195	289	289	0.451464	Suggestive colocalization (PP.H4=0.74)	Distinct signals, different variants (PP.H3=0.71)	Weak / None
chr7:22720895-23720895	KLHL7-DT	ENSG00000230658.2	Brain_Anterior_cingulate_cortex_BA24	chr7:23119622:C:A	1.022e-08	chr7:23220895:G:A	4.997e-17	chr7_23085925_A_T_B38	3.14083e-61	33697bp	134970bp	1.02768e-122	2.89072e-119	0.000104492	0.293215	0.70668	1.17784e-129	7.08541e-119	1.1976e-11	0.720148	0.279852	299	299	0.426828	Suggestive colocalization (PP.H4=0.71)	Distinct signals, different variants (PP.H3=0.72)	Weak / None
chr7:22720895-23720895	KLHL7-DT	ENSG00000230658.2	Brain_Caudate_basal_ganglia	chr7:23119622:C:A	1.022e-08	chr7:23220895:G:A	4.997e-17	chr7_23082821_C_A_B38	1.53121e-80	36801bp	138074bp	2.34398e-171	6.59333e-168	9.17359e-05	0.257299	0.742609	3.01197e-178	1.81188e-167	1.17879e-11	0.708822	0.291178	388	388	0.451431	Suggestive colocalization (PP.H4=0.74)	Distinct signals, different variants (PP.H3=0.71)	Weak / None
chr7:22720895-23720895	KLHL7-DT	ENSG00000230658.2	Brain_Cerebellar_Hemisphere	chr7:23119622:C:A	1.022e-08	chr7:23220895:G:A	4.997e-17	chr7_23085925_A_T_B38	2.31847e-57	33697bp	134970bp	7.47137e-98	2.1016e-94	0.000104902	0.294371	0.705524	8.53467e-105	5.13411e-94	1.19832e-11	0.720579	0.279421	300	300	0.426103	Suggestive colocalization (PP.H4=0.71)	Distinct signals, different variants (PP.H3=0.72)	Weak / None
chr7:22720895-23720895	KLHL7-DT	ENSG00000230658.2	Brain_Cerebellum	chr7:23119622:C:A	1.022e-08	chr7:23220895:G:A	4.997e-17	chr7_22812880_C_T_B38	2.48651e-58	306742bp	408015bp	9.08958e-59	2.55678e-55	0.000157621	0.44281	0.557032	6.5006e-66	3.9105e-55	1.12726e-11	0.677792	0.322208	291	291	0.234824	Suggestive colocalization (PP.H4=0.56)	Distinct signals, different variants (PP.H3=0.68)	Weak / None
chr7:22720895-23720895	KLHL7-DT	ENSG00000230658.2	Brain_Cortex	chr7:23119622:C:A	1.022e-08	chr7:23220895:G:A	4.997e-17	chr7_23096868_G_C_B38	2.1531e-67	22754bp	124027bp	5.29253e-136	1.48872e-132	0.000137575	0.386368	0.613495	2.87746e-143	1.73096e-132	7.47973e-12	0.4494	0.5506	327	327	0.0628947	Suggestive colocalization (PP.H4=0.61)	Suggestive colocalization (PP.H4=0.55)	Weak / None
chr7:22720895-23720895	KLHL7-DT	ENSG00000230658.2	Brain_Frontal_Cortex_BA9	chr7:23119622:C:A	1.022e-08	chr7:23220895:G:A	4.997e-17	chr7_23082821_C_A_B38	2.04555e-72	36801bp	138074bp	3.79497e-157	1.06748e-153	9.26892e-05	0.259983	0.739924	4.83277e-164	2.9072e-153	1.18037e-11	0.709771	0.290229	319	319	0.449695	Suggestive colocalization (PP.H4=0.74)	Distinct signals, different variants (PP.H3=0.71)	Weak / None
chr7:22720895-23720895	KLHL7-DT	ENSG00000230658.2	Brain_Hippocampus	chr7:23119622:C:A	1.022e-08	chr7:23220895:G:A	4.997e-17	chr7_23085925_A_T_B38	9.53486e-70	33697bp	134970bp	4.28158e-155	1.20435e-151	9.3965e-05	0.263575	0.736331	5.38784e-162	3.24111e-151	1.18243e-11	0.711014	0.288986	322	322	0.447345	Suggestive colocalization (PP.H4=0.74)	Distinct signals, different variants (PP.H3=0.71)	Weak / None
chr7:22720895-23720895	KLHL7-DT	ENSG00000230658.2	Brain_Hypothalamus	chr7:23119622:C:A	1.022e-08	chr7:23220895:G:A	4.997e-17	chr7_23082821_C_A_B38	8.19083e-66	36801bp	138074bp	8.45104e-137	2.37717e-133	9.17398e-05	0.257309	0.742599	1.0859e-143	6.53237e-133	1.1788e-11	0.708826	0.291174	313	313	0.451425	Suggestive colocalization (PP.H4=0.74)	Distinct signals, different variants (PP.H3=0.71)	Weak / None
chr7:22720895-23720895	KLHL7-DT	ENSG00000230658.2	Brain_Nucleus_accumbens_basal_ganglia	chr7:23119622:C:A	1.022e-08	chr7:23220895:G:A	4.997e-17	chr7_23082821_C_A_B38	5.68084e-74	36801bp	138074bp	1.7622e-152	4.95685e-149	9.26898e-05	0.259984	0.739923	2.24414e-159	1.34998e-148	1.18039e-11	0.709785	0.290215	343	343	0.449707	Suggestive colocalization (PP.H4=0.74)	Distinct signals, different variants (PP.H3=0.71)	Weak / None
chr7:22720895-23720895	KLHL7-DT	ENSG00000230658.2	Brain_Putamen_basal_ganglia	chr7:23119622:C:A	1.022e-08	chr7:23220895:G:A	4.997e-17	chr7_23082821_C_A_B38	5.31114e-65	36801bp	138074bp	8.31894e-136	2.34001e-132	9.64259e-05	0.270504	0.729399	1.01403e-142	6.09998e-132	1.17537e-11	0.706763	0.293237	306	306	0.436162	Suggestive colocalization (PP.H4=0.73)	Distinct signals, different variants (PP.H3=0.71)	Weak / None
chr7:22720895-23720895	KLHL7-DT	ENSG00000230658.2	Brain_Spinal_cord_cervical_c-1	chr7:23119622:C:A	1.022e-08	chr7:23220895:G:A	4.997e-17	chr7_23680160_G_A_B38	1.46034e-64	560538bp	459265bp	2.85675e-131	8.03567e-128	0.000105215	0.295252	0.704642	3.37028e-138	2.02743e-127	1.24129e-11	0.746456	0.253544	301	301	0.451099	Suggestive colocalization (PP.H4=0.70)	Distinct signals, different variants (PP.H3=0.75)	Weak / None
chr7:22720895-23720895	KLHL7-DT	ENSG00000230658.2	Brain_Substantia_nigra	chr7:23119622:C:A	1.022e-08	chr7:23220895:G:A	4.997e-17	chr7_23103430_T_C_B38	2.64085e-54	16192bp	117465bp	3.68162e-128	1.03559e-124	0.000354758	0.997886	0.00175973	1.72512e-135	1.03776e-124	1.66231e-11	0.999979	2.07914e-05	314	314	0.00173894	Distinct signals, different variants (PP.H3=1.00)	Distinct signals, different variants (PP.H3=1.00)	Weak / None
chr7:22720895-23720895	NUP42	ENSG00000136243.18	Brain_Amygdala	chr7:23119622:C:A	1.022e-08	chr7:23220895:G:A	4.997e-17	chr7_23082821_C_A_B38	1.83099e-42	36801bp	138074bp	5.39952e-10	1.5163e-06	0.000148676	0.416929	0.582921	1.45952e-17	8.77984e-07	4.01877e-12	0.240994	0.759005	263	263	0.176085	Suggestive colocalization (PP.H4=0.58)	Suggestive colocalization (PP.H4=0.76)	Weak / None
chr7:22720895-23720895	NUP42	ENSG00000136243.18	Brain_Anterior_cingulate_cortex_BA24	chr7:23119622:C:A	1.022e-08	chr7:23220895:G:A	4.997e-17	chr7_23085925_A_T_B38	3.14083e-61	33697bp	134970bp	7.69531e-17	2.1645e-13	0.000168044	0.47214	0.527692	5.99975e-24	3.60921e-13	1.31018e-11	0.78794	0.21206	278	278	0.315632	Suggestive colocalization (PP.H4=0.53)	Distinct signals, different variants (PP.H3=0.79)	Weak / None
chr7:22720895-23720895	NUP42	ENSG00000136243.18	Brain_Caudate_basal_ganglia	chr7:23119622:C:A	1.022e-08	chr7:23220895:G:A	4.997e-17	chr7_23082821_C_A_B38	1.53121e-80	36801bp	138074bp	2.42275e-13	6.81462e-10	0.000177521	0.498824	0.500998	2.0397e-20	1.22699e-09	1.49454e-11	0.89895	0.10105	284	284	0.399948	Suggestive colocalization (PP.H4=0.50)	Distinct signals, different variants (PP.H3=0.90)	Weak / None
chr7:22720895-23720895	NUP42	ENSG00000136243.18	Brain_Cerebellar_Hemisphere	chr7:23119622:C:A	1.022e-08	chr7:23220895:G:A	4.997e-17	chr7_23085925_A_T_B38	2.31847e-57	33697bp	134970bp	1.06539e-43	2.99676e-40	4.4046e-05	0.123016	0.87694	5.71602e-51	3.43853e-40	2.36314e-12	0.141298	0.858702	295	295	0.0182382	Strong colocalization (PP.H4=0.88)	Strong colocalization (PP.H4=0.86)	Strong in Both
chr7:22720895-23720895	NUP42	ENSG00000136243.18	Brain_Cerebellum	chr7:23119622:C:A	1.022e-08	chr7:23220895:G:A	4.997e-17	chr7_22812880_C_T_B38	2.48651e-58	306742bp	408015bp	6.46651e-43	1.81891e-39	3.96596e-05	0.110666	0.889295	3.06568e-50	1.84419e-39	1.8802e-12	0.112218	0.887782	290	290	0.00151233	Strong colocalization (PP.H4=0.89)	Strong colocalization (PP.H4=0.89)	Strong in Both
chr7:22720895-23720895	NUP42	ENSG00000136243.18	Brain_Cortex	chr7:23119622:C:A	1.022e-08	chr7:23220895:G:A	4.997e-17	chr7_23096868_G_C_B38	2.1531e-67	22754bp	124027bp	3.06926e-24	8.63304e-21	3.89845e-05	0.108762	0.891199	1.31966e-31	7.93852e-21	1.67617e-12	0.0999317	0.900068	328	328	0.00886934	Strong colocalization (PP.H4=0.89)	Strong colocalization (PP.H4=0.90)	Strong in Both
chr7:22720895-23720895	NUP42	ENSG00000136243.18	Brain_Frontal_Cortex_BA9	chr7:23119622:C:A	1.022e-08	chr7:23220895:G:A	4.997e-17	chr7_23082821_C_A_B38	2.04555e-72	36801bp	138074bp	3.58307e-23	1.00787e-19	4.16962e-05	0.116402	0.883556	1.47779e-30	8.88977e-20	1.7197e-12	0.102553	0.897447	283	283	0.0138912	Strong colocalization (PP.H4=0.88)	Strong colocalization (PP.H4=0.90)	Strong in Both
chr7:22720895-23720895	NUP42	ENSG00000136243.18	Brain_Hippocampus	chr7:23119622:C:A	1.022e-08	chr7:23220895:G:A	4.997e-17	chr7_23085925_A_T_B38	9.53486e-70	33697bp	134970bp	2.4012e-13	6.74745e-10	0.000267177	0.750527	0.249206	1.11763e-20	6.7232e-10	1.24357e-11	0.747825	0.252175	277	277	0.00296906	Distinct signals, different variants (PP.H3=0.75)	Distinct signals, different variants (PP.H3=0.75)	Weak / None
chr7:22720895-23720895	NUP42	ENSG00000136243.18	Brain_Hypothalamus	chr7:23119622:C:A	1.022e-08	chr7:23220895:G:A	4.997e-17	chr7_23082821_C_A_B38	8.19083e-66	36801bp	138074bp	2.64301e-16	7.43427e-13	5.53848e-05	0.154941	0.845003	2.52368e-23	1.51814e-12	5.28841e-12	0.317447	0.682553	278	278	0.16245	Strong colocalization (PP.H4=0.85)	Suggestive colocalization (PP.H4=0.68)	Strong in Females only
chr7:22720895-23720895	NUP42	ENSG00000136243.18	Brain_Nucleus_accumbens_basal_ganglia	chr7:23119622:C:A	1.022e-08	chr7:23220895:G:A	4.997e-17	chr7_23082821_C_A_B38	5.68084e-74	36801bp	138074bp	1.46039e-11	4.1074e-08	3.79014e-05	0.105705	0.894257	7.68329e-19	4.62196e-08	1.99404e-12	0.119072	0.880928	276	276	0.0133295	Strong colocalization (PP.H4=0.89)	Strong colocalization (PP.H4=0.88)	Strong in Both
chr7:22720895-23720895	NUP42	ENSG00000136243.18	Brain_Putamen_basal_ganglia	chr7:23119622:C:A	1.022e-08	chr7:23220895:G:A	4.997e-17	chr7_23082821_C_A_B38	5.31114e-65	36801bp	138074bp	2.00738e-15	5.64639e-12	3.79558e-05	0.105868	0.894094	8.00261e-23	4.81405e-12	1.51314e-12	0.0901147	0.909885	296	296	0.0157917	Strong colocalization (PP.H4=0.89)	Strong colocalization (PP.H4=0.91)	Strong in Both
chr7:22720895-23720895	NUP42	ENSG00000136243.18	Brain_Spinal_cord_cervical_c-1	chr7:23119622:C:A	1.022e-08	chr7:23220895:G:A	4.997e-17	chr7_23680160_G_A_B38	1.46034e-64	560538bp	459265bp	9.18317e-14	2.57891e-10	4.34014e-05	0.121005	0.878951	2.7124e-21	1.63167e-10	1.28193e-12	0.0761918	0.923808	265	265	0.044857	Strong colocalization (PP.H4=0.88)	Strong colocalization (PP.H4=0.92)	Strong in Both
chr7:22720895-23720895	NUP42	ENSG00000136243.18	Brain_Substantia_nigra	chr7:23119622:C:A	1.022e-08	chr7:23220895:G:A	4.997e-17	chr7_23103430_T_C_B38	2.64085e-54	16192bp	117465bp	1.20089e-13	3.37508e-10	5.04137e-05	0.140828	0.859121	6.33691e-21	3.81202e-10	2.66026e-12	0.15919	0.84081	274	274	0.0183108	Strong colocalization (PP.H4=0.86)	Strong colocalization (PP.H4=0.84)	Strong in Both
chr7:22720895-23720895	SNHG26	ENSG00000228649.10	Brain_Caudate_basal_ganglia	chr7:23119622:C:A	1.022e-08	chr7:23220895:G:A	4.997e-17	chr7_23082821_C_A_B38	1.53121e-80	36801bp	138074bp	0.000229048	1.51888e-07	0.982143	0.000634293	0.0169933	0.00023066	2.76444e-07	0.989058	0.00117584	0.00953508	71	71	0.00745821	eQTL-only association (PP.H2=0.98)	eQTL-only association (PP.H2=0.99)	Weak / None
chr7:22720895-23720895	SNHG26	ENSG00000228649.10	Brain_Cortex	chr7:23119622:C:A	1.022e-08	chr7:23220895:G:A	4.997e-17	chr7_23096868_G_C_B38	2.1531e-67	22754bp	124027bp	3.84484e-05	6.93933e-08	0.987114	0.00177051	0.0110767	3.8186e-05	6.6722e-08	0.980376	0.00169511	0.0178902	121	121	0.00681352	eQTL-only association (PP.H2=0.99)	eQTL-only association (PP.H2=0.98)	Weak / None
chr7:22720895-23720895	SNHG26	ENSG00000228649.10	Brain_Substantia_nigra	chr7:23119622:C:A	1.022e-08	chr7:23220895:G:A	4.997e-17	chr7_23103430_T_C_B38	2.64085e-54	16192bp	117465bp	0.00121998	9.91461e-07	0.979676	0.000777844	0.0183251	0.00122422	5.29831e-06	0.983081	0.00424323	0.0114459	76	76	0.00687921	eQTL-only association (PP.H2=0.98)	eQTL-only association (PP.H2=0.98)	Weak / None
chr7:22720895-23720895	STK31	ENSG00000196335.13	Brain_Amygdala	chr7:23119622:C:A	1.022e-08	chr7:23220895:G:A	4.997e-17	chr7_23082821_C_A_B38	1.83099e-42	36801bp	138074bp	9.24735e-07	1.04753e-09	0.98711	0.00110641	0.0117823	9.28031e-07	1.74684e-09	0.990628	0.00185716	0.00751362	108	108	0.00426865	eQTL-only association (PP.H2=0.99)	eQTL-only association (PP.H2=0.99)	Weak / None
chr7:22720895-23720895	STK31	ENSG00000196335.13	Brain_Caudate_basal_ganglia	chr7:23119622:C:A	1.022e-08	chr7:23220895:G:A	4.997e-17	chr7_23082821_C_A_B38	1.53121e-80	36801bp	138074bp	3.76022e-13	5.84276e-16	0.990908	0.00153214	0.00756017	3.74767e-13	9.78008e-16	0.987599	0.00256745	0.00983387	140	140	0.0022737	eQTL-only association (PP.H2=0.99)	eQTL-only association (PP.H2=0.99)	Weak / None
chr7:22720895-23720895	STK31	ENSG00000196335.13	Brain_Cerebellar_Hemisphere	chr7:23119622:C:A	1.022e-08	chr7:23220895:G:A	4.997e-17	chr7_23085925_A_T_B38	2.31847e-57	33697bp	134970bp	1.07225e-38	2.65596e-41	0.990446	0.00244622	0.00710825	1.06745e-38	3.93564e-41	0.98601	0.00362501	0.0103647	137	137	0.00325648	eQTL-only association (PP.H2=0.99)	eQTL-only association (PP.H2=0.99)	Weak / None
chr7:22720895-23720895	STK31	ENSG00000196335.13	Brain_Cerebellum	chr7:23119622:C:A	1.022e-08	chr7:23220895:G:A	4.997e-17	chr7_22812880_C_T_B38	2.48651e-58	306742bp	408015bp	6.93912e-24	1.37792e-26	0.990804	0.00196023	0.00723612	6.9028e-24	2.8567e-26	0.985617	0.00406863	0.0103141	123	123	0.00307796	eQTL-only association (PP.H2=0.99)	eQTL-only association (PP.H2=0.99)	Weak / None
chr7:22720895-23720895	STK31	ENSG00000196335.13	Brain_Cortex	chr7:23119622:C:A	1.022e-08	chr7:23220895:G:A	4.997e-17	chr7_23096868_G_C_B38	2.1531e-67	22754bp	124027bp	0.0140533	1.2462e-05	0.975553	0.000855563	0.00952603	0.0137719	2.10594e-05	0.95602	0.00143314	0.0287543	62	62	0.0192283	eQTL-only association (PP.H2=0.98)	eQTL-only association (PP.H2=0.96)	Weak / None
chr7:22720895-23720895	STK31	ENSG00000196335.13	Brain_Hippocampus	chr7:23119622:C:A	1.022e-08	chr7:23220895:G:A	4.997e-17	chr7_23085925_A_T_B38	9.53486e-70	33697bp	134970bp	9.45461e-29	2.51539e-31	0.98995	0.00262633	0.0074241	9.39704e-29	5.60292e-31	0.983922	0.00585634	0.0102214	213	213	0.0027973	eQTL-only association (PP.H2=0.99)	eQTL-only association (PP.H2=0.98)	Weak / None
chr7:22720895-23720895	STK31	ENSG00000196335.13	Brain_Hypothalamus	chr7:23119622:C:A	1.022e-08	chr7:23220895:G:A	4.997e-17	chr7_23082821_C_A_B38	8.19083e-66	36801bp	138074bp	0.00690599	4.74529e-06	0.981386	0.000663296	0.0110403	0.00682377	9.61121e-06	0.969702	0.00134369	0.0221214	67	67	0.0110811	eQTL-only association (PP.H2=0.98)	eQTL-only association (PP.H2=0.97)	Weak / None
chr7:22720895-23720895	STK31	ENSG00000196335.13	Brain_Nucleus_accumbens_basal_ganglia	chr7:23119622:C:A	1.022e-08	chr7:23220895:G:A	4.997e-17	chr7_23082821_C_A_B38	5.68084e-74	36801bp	138074bp	0.00671423	6.13364e-06	0.983355	0.000889288	0.00903528	0.00659949	1.01566e-05	0.966551	0.00146213	0.0253772	84	84	0.0163419	eQTL-only association (PP.H2=0.98)	eQTL-only association (PP.H2=0.97)	Weak / None
chr7:22720895-23720895	STK31	ENSG00000196335.13	Brain_Putamen_basal_ganglia	chr7:23119622:C:A	1.022e-08	chr7:23220895:G:A	4.997e-17	chr7_23082821_C_A_B38	5.31114e-65	36801bp	138074bp	8.85995e-18	1.67432e-20	0.987707	0.00185609	0.0104368	8.84689e-18	3.07243e-20	0.98625	0.0034148	0.0103347	168	168	0.000102064	eQTL-only association (PP.H2=0.99)	eQTL-only association (PP.H2=0.99)	Weak / None
chr7:22720895-23720895	STK31	ENSG00000196335.13	Brain_Spinal_cord_cervical_c-1	chr7:23119622:C:A	1.022e-08	chr7:23220895:G:A	4.997e-17	chr7_23680160_G_A_B38	1.46034e-64	560538bp	459265bp	5.41809e-30	1.34565e-32	0.990159	0.00245179	0.00738884	5.3927e-30	2.24822e-32	0.985519	0.00409826	0.0103825	173	173	0.0029937	eQTL-only association (PP.H2=0.99)	eQTL-only association (PP.H2=0.99)	Weak / None
chr7:22720895-23720895	STK31	ENSG00000196335.13	Brain_Substantia_nigra	chr7:23119622:C:A	1.022e-08	chr7:23220895:G:A	4.997e-17	chr7_23103430_T_C_B38	2.64085e-54	16192bp	117465bp	3.47151e-15	7.51767e-18	0.990401	0.00213729	0.00746148	3.45756e-15	1.21523e-17	0.986423	0.00345687	0.0101201	148	148	0.00265867	eQTL-only association (PP.H2=0.99)	eQTL-only association (PP.H2=0.99)	Weak / None
chr7:22720895-23720895	TOMM7	ENSG00000196683.12	Brain_Amygdala	chr7:23119622:C:A	1.022e-08	chr7:23220895:G:A	4.997e-17	chr7_23082821_C_A_B38	1.83099e-42	36801bp	138074bp	2.46548e-28	1.2646e-30	0.963903	0.00491289	0.0311842	2.50618e-28	3.15884e-30	0.979816	0.0123419	0.00784159	130	130	0.0233426	eQTL-only association (PP.H2=0.96)	eQTL-only association (PP.H2=0.98)	Weak / None
chr7:22720895-23720895	TOMM7	ENSG00000196683.12	Brain_Anterior_cingulate_cortex_BA24	chr7:23119622:C:A	1.022e-08	chr7:23220895:G:A	4.997e-17	chr7_23085925_A_T_B38	3.14083e-61	33697bp	134970bp	3.86583e-31	4.6483e-33	0.957538	0.0114825	0.030979	3.71127e-31	2.96315e-32	0.919255	0.0733877	0.00735697	323	323	0.023622	eQTL-only association (PP.H2=0.96)	eQTL-only association (PP.H2=0.92)	Weak / None
chr7:22720895-23720895	TOMM7	ENSG00000196683.12	Brain_Caudate_basal_ganglia	chr7:23119622:C:A	1.022e-08	chr7:23220895:G:A	4.997e-17	chr7_23082821_C_A_B38	1.53121e-80	36801bp	138074bp	1.7945e-43	1.39333e-45	0.961099	0.00743091	0.0314705	1.76764e-43	8.47069e-45	0.94671	0.0453593	0.00793026	283	283	0.0235402	eQTL-only association (PP.H2=0.96)	eQTL-only association (PP.H2=0.95)	Weak / None
chr7:22720895-23720895	TOMM7	ENSG00000196683.12	Brain_Cerebellar_Hemisphere	chr7:23119622:C:A	1.022e-08	chr7:23220895:G:A	4.997e-17	chr7_23085925_A_T_B38	2.31847e-57	33697bp	134970bp	1.61686e-56	1.08251e-58	0.962061	0.00640961	0.0315293	1.64329e-56	2.35359e-58	0.977787	0.0139961	0.00821706	228	228	0.0233122	eQTL-only association (PP.H2=0.96)	eQTL-only association (PP.H2=0.98)	Weak / None
chr7:22720895-23720895	TOMM7	ENSG00000196683.12	Brain_Cerebellum	chr7:23119622:C:A	1.022e-08	chr7:23220895:G:A	4.997e-17	chr7_22812880_C_T_B38	2.48651e-58	306742bp	408015bp	1.20091e-103	1.31912e-105	0.958157	0.0104934	0.0313498	1.08383e-103	1.60483e-104	0.864742	0.128035	0.00722268	371	371	0.0241271	eQTL-only association (PP.H2=0.96)	eQTL-only association (PP.H2=0.86)	Weak / None
chr7:22720895-23720895	TOMM7	ENSG00000196683.12	Brain_Cortex	chr7:23119622:C:A	1.022e-08	chr7:23220895:G:A	4.997e-17	chr7_23096868_G_C_B38	2.1531e-67	22754bp	124027bp	4.94808e-64	3.08717e-66	0.962893	0.00597648	0.0311303	5.02822e-64	7.02948e-66	0.978515	0.0136719	0.0078133	182	183	0.023317	eQTL-only association (PP.H2=0.96)	eQTL-only association (PP.H2=0.98)	Weak / None
chr7:22720895-23720895	TOMM7	ENSG00000196683.12	Brain_Frontal_Cortex_BA9	chr7:23119622:C:A	1.022e-08	chr7:23220895:G:A	4.997e-17	chr7_23082821_C_A_B38	2.04555e-72	36801bp	138074bp	1.25462e-65	1.00188e-67	0.961031	0.00764303	0.0313265	1.23251e-65	6.28425e-67	0.944095	0.0481293	0.00777541	288	288	0.0235511	eQTL-only association (PP.H2=0.96)	eQTL-only association (PP.H2=0.94)	Weak / None
chr7:22720895-23720895	TOMM7	ENSG00000196683.12	Brain_Hippocampus	chr7:23119622:C:A	1.022e-08	chr7:23220895:G:A	4.997e-17	chr7_23085925_A_T_B38	9.53486e-70	33697bp	134970bp	2.2714e-20	1.14141e-22	0.964157	0.00481399	0.0310294	2.31646e-20	2.12023e-22	0.983283	0.00899218	0.00772459	113	113	0.0233048	eQTL-only association (PP.H2=0.96)	eQTL-only association (PP.H2=0.98)	Weak / None
chr7:22720895-23720895	TOMM7	ENSG00000196683.12	Brain_Hypothalamus	chr7:23119622:C:A	1.022e-08	chr7:23220895:G:A	4.997e-17	chr7_23082821_C_A_B38	8.19083e-66	36801bp	138074bp	8.37902e-38	4.8471e-40	0.963293	0.0055413	0.0311652	8.5118e-38	1.1845e-39	0.978559	0.0136098	0.00783159	165	165	0.0233337	eQTL-only association (PP.H2=0.96)	eQTL-only association (PP.H2=0.98)	Weak / None
chr7:22720895-23720895	TOMM7	ENSG00000196683.12	Brain_Nucleus_accumbens_basal_ganglia	chr7:23119622:C:A	1.022e-08	chr7:23220895:G:A	4.997e-17	chr7_23082821_C_A_B38	5.68084e-74	36801bp	138074bp	1.12413e-39	6.76036e-42	0.963198	0.00576152	0.03104	1.14644e-39	1.15963e-41	0.982313	0.00992841	0.00775878	175	175	0.0232813	eQTL-only association (PP.H2=0.96)	eQTL-only association (PP.H2=0.98)	Weak / None
chr7:22720895-23720895	TOMM7	ENSG00000196683.12	Brain_Putamen_basal_ganglia	chr7:23119622:C:A	1.022e-08	chr7:23220895:G:A	4.997e-17	chr7_23082821_C_A_B38	5.31114e-65	36801bp	138074bp	2.58929e-31	1.45571e-33	0.960724	0.00536733	0.0339089	2.6449e-31	2.80924e-33	0.981359	0.0104151	0.00822566	144	144	0.0256832	eQTL-only association (PP.H2=0.96)	eQTL-only association (PP.H2=0.98)	Weak / None
chr7:22720895-23720895	TOMM7	ENSG00000196683.12	Brain_Spinal_cord_cervical_c-1	chr7:23119622:C:A	1.022e-08	chr7:23220895:G:A	4.997e-17	chr7_23680160_G_A_B38	1.46034e-64	560538bp	459265bp	3.37311e-08	6.13528e-11	0.968736	0.00173248	0.0295319	3.45031e-08	3.81822e-11	0.990907	0.00108856	0.00800445	81	81	0.0215275	eQTL-only association (PP.H2=0.97)	eQTL-only association (PP.H2=0.99)	Weak / None
chr7:22720895-23720895	TOMM7	ENSG00000196683.12	Brain_Substantia_nigra	chr7:23119622:C:A	1.022e-08	chr7:23220895:G:A	4.997e-17	chr7_23103430_T_C_B38	2.64085e-54	16192bp	117465bp	3.91838e-16	1.47146e-18	0.964995	0.00359242	0.0314121	3.99124e-16	3.72709e-18	0.982939	0.00917096	0.00788969	129	129	0.0235224	eQTL-only association (PP.H2=0.96)	eQTL-only association (PP.H2=0.98)	Weak / None
chr8:8728882-9728882	ALG1L13P	ENSG00000253981.6	Brain_Cerebellar_Hemisphere	chr8:9228882:T:A	1.1e-08	chr8:9342840:C:T	8.558e-05	chr8_8779919_G_A_B38	3.58119e-24	448963bp	562921bp	3.67619e-14	6.37103e-12	0.00408177	0.707103	0.288816	7.3633e-12	4.94391e-13	0.817566	0.0547659	0.127668	627	627	0.161148	Distinct signals, different variants (PP.H3=0.71)	eQTL-only association (PP.H2=0.82)	Weak / None
chr8:8728882-9728882	ALG1L13P	ENSG00000253981.6	Brain_Cerebellum	chr8:9228882:T:A	1.1e-08	chr8:9342840:C:T	8.558e-05	chr8_9176234_C_G_B38	1.21303e-24	52648bp	166606bp	3.96149e-14	6.88292e-12	0.00381895	0.663192	0.332989	8.35953e-12	5.96971e-13	0.805873	0.0574123	0.136715	718	718	0.196274	Distinct signals, different variants (PP.H3=0.66)	eQTL-only association (PP.H2=0.81)	Weak / None
chr8:8728882-9728882	ALG1L13P	ENSG00000253981.6	Brain_Frontal_Cortex_BA9	chr8:9228882:T:A	1.1e-08	chr8:9342840:C:T	8.558e-05	chr8_8779919_G_A_B38	2.89465e-26	448963bp	562921bp	2.5518e-05	0.00418713	0.00222467	0.364407	0.629156	0.00981032	0.000282204	0.855268	0.0244926	0.110147	167	167	0.519009	Suggestive colocalization (PP.H4=0.63)	eQTL-only association (PP.H2=0.86)	Weak / None
chr8:8728882-9728882	CLDN23	ENSG00000253958.2	Brain_Frontal_Cortex_BA9	chr8:9228882:T:A	1.1e-08	chr8:9342840:C:T	8.558e-05	chr8_8779919_G_A_B38	2.89465e-26	448963bp	562921bp	0.000968682	0.00421553	0.0221483	0.0955082	0.877159	0.0359519	0.000188512	0.822015	0.00417252	0.137672	55	55	0.739487	Strong colocalization (PP.H4=0.88)	eQTL-only association (PP.H2=0.82)	Strong in Females only
chr8:8728882-9728882	ENPP7P1	ENSG00000249188.1	Brain_Cerebellar_Hemisphere	chr8:9228882:T:A	1.1e-08	chr8:9342840:C:T	8.558e-05	chr8_8779919_G_A_B38	3.58119e-24	448963bp	562921bp	1.28754e-06	1.28095e-05	0.0105468	0.104043	0.885396	0.000101947	4.55409e-06	0.835093	0.0371769	0.127624	214	214	0.757773	Strong colocalization (PP.H4=0.89)	eQTL-only association (PP.H2=0.84)	Strong in Females only
chr8:8728882-9728882	ENPP7P1	ENSG00000249188.1	Brain_Cerebellum	chr8:9228882:T:A	1.1e-08	chr8:9342840:C:T	8.558e-05	chr8_9176234_C_G_B38	1.21303e-24	52648bp	166606bp	7.25075e-08	1.21989e-06	0.00938346	0.157037	0.833578	6.20849e-06	3.19639e-07	0.803463	0.0412104	0.15532	329	329	0.678258	Strong colocalization (PP.H4=0.83)	eQTL-only association (PP.H2=0.80)	Strong in Females only
chr8:8728882-9728882	ENSG00000254340	ENSG00000254340.2	Brain_Caudate_basal_ganglia	chr8:9228882:T:A	1.1e-08	chr8:9342840:C:T	8.558e-05	chr8_8963459_G_A_B38	5.45199e-24	265423bp	379381bp	0.0254283	0.00658275	0.234669	0.0600765	0.673244	0.0838468	0.0014692	0.773791	0.0134312	0.127462	72	72	0.545782	Suggestive colocalization (PP.H4=0.67)	eQTL-only association (PP.H2=0.77)	Weak / None
chr8:8728882-9728882	ENSG00000254340	ENSG00000254340.2	Brain_Cerebellar_Hemisphere	chr8:9228882:T:A	1.1e-08	chr8:9342840:C:T	8.558e-05	chr8_8779919_G_A_B38	3.58119e-24	448963bp	562921bp	0.00119499	0.00102804	0.16655	0.142593	0.688635	0.00578113	0.000203245	0.805738	0.028167	0.160111	155	155	0.528524	Suggestive colocalization (PP.H4=0.69)	eQTL-only association (PP.H2=0.81)	Weak / None
chr8:8728882-9728882	ENSG00000261451	ENSG00000261451.1	Brain_Spinal_cord_cervical_c-1	chr8:9228882:T:A	1.1e-08	chr8:9342840:C:T	8.558e-05	chr8_8779919_G_A_B38	8.96176e-18	448963bp	562921bp	0.00117603	0.00393271	0.0264781	0.0876634	0.88075	0.0420482	3.60658e-05	0.946705	0.000801605	0.0104087	70	70	0.870341	Strong colocalization (PP.H4=0.88)	eQTL-only association (PP.H2=0.95)	Strong in Females only
chr8:8728882-9728882	ENSG00000272267	ENSG00000272267.2	Brain_Caudate_basal_ganglia	chr8:9228882:T:A	1.1e-08	chr8:9342840:C:T	8.558e-05	chr8_8963459_G_A_B38	5.45199e-24	265423bp	379381bp	0.000735077	0.000813463	0.128929	0.14195	0.727573	0.00560205	1.69565e-05	0.980866	0.00295837	0.0105565	243	242	0.717017	Suggestive colocalization (PP.H4=0.73)	eQTL-only association (PP.H2=0.98)	Weak / None
chr8:8728882-9728882	ENSG00000272267	ENSG00000272267.2	Brain_Frontal_Cortex_BA9	chr8:9228882:T:A	1.1e-08	chr8:9342840:C:T	8.558e-05	chr8_8779919_G_A_B38	2.89465e-26	448963bp	562921bp	0.0567043	0.00948947	0.218234	0.0358417	0.67973	0.204568	0.000118031	0.787308	0.0004467	0.00755837	58	58	0.672172	Suggestive colocalization (PP.H4=0.68)	eQTL-only association (PP.H2=0.79)	Weak / None
chr8:8728882-9728882	ENSG00000272267	ENSG00000272267.2	Brain_Hippocampus	chr8:9228882:T:A	1.1e-08	chr8:9342840:C:T	8.558e-05	chr8_8816091_A_C_B38	5.22423e-22	412791bp	526749bp	0.00837893	0.00625955	0.108401	0.0801848	0.796776	0.071139	6.20788e-05	0.920347	0.000795476	0.0076564	104	104	0.78912	Suggestive colocalization (PP.H4=0.80)	eQTL-only association (PP.H2=0.92)	Weak / None
chr8:8728882-9728882	ENSG00000272267	ENSG00000272267.2	Brain_Hypothalamus	chr8:9228882:T:A	1.1e-08	chr8:9342840:C:T	8.558e-05	chr8_8779919_G_A_B38	4.73559e-17	448963bp	562921bp	0.00840938	0.010733	0.0557984	0.0703612	0.854698	0.129763	6.57561e-05	0.861007	0.000427572	0.00873677	50	50	0.845961	Strong colocalization (PP.H4=0.85)	eQTL-only association (PP.H2=0.86)	Strong in Females only
chr8:8728882-9728882	ENSG00000272267	ENSG00000272267.2	Brain_Nucleus_accumbens_basal_ganglia	chr8:9228882:T:A	1.1e-08	chr8:9342840:C:T	8.558e-05	chr8_8963459_G_A_B38	1.11906e-27	265423bp	379381bp	1.88727e-05	7.73745e-05	0.0658151	0.269164	0.664925	0.000288478	6.79094e-07	0.990021	0.0023232	0.00736621	271	270	0.657558	Suggestive colocalization (PP.H4=0.66)	eQTL-only association (PP.H2=0.99)	Weak / None
chr8:8728882-9728882	ENSG00000272267	ENSG00000272267.2	Brain_Putamen_basal_ganglia	chr8:9228882:T:A	1.1e-08	chr8:9342840:C:T	8.558e-05	chr8_8779919_G_A_B38	1.79154e-20	448963bp	562921bp	0.000304722	0.00119871	0.0339434	0.132694	0.831859	0.00878742	1.84766e-05	0.978841	0.00204783	0.0103055	226	226	0.821553	Strong colocalization (PP.H4=0.83)	eQTL-only association (PP.H2=0.98)	Strong in Females only
chr8:8728882-9728882	ENSG00000272267	ENSG00000272267.2	Brain_Spinal_cord_cervical_c-1	chr8:9228882:T:A	1.1e-08	chr8:9342840:C:T	8.558e-05	chr8_8779919_G_A_B38	8.96176e-18	448963bp	562921bp	0.000227104	0.00023025	0.0794513	0.0797118	0.84038	0.00283131	4.62689e-06	0.988242	0.00160766	0.00731444	186	185	0.833065	Strong colocalization (PP.H4=0.84)	eQTL-only association (PP.H2=0.99)	Strong in Females only
chr8:8728882-9728882	ENSG00000272505	ENSG00000272505.1	Brain_Hippocampus	chr8:9228882:T:A	1.1e-08	chr8:9342840:C:T	8.558e-05	chr8_8816091_A_C_B38	5.22423e-22	412791bp	526749bp	0.00998171	0.00532094	0.200366	0.106131	0.6782	0.0452724	9.00105e-05	0.908769	0.00176271	0.0441056	66	66	0.634095	Suggestive colocalization (PP.H4=0.68)	eQTL-only association (PP.H2=0.91)	Weak / None
chr8:8728882-9728882	ENSG00000272505	ENSG00000272505.1	Brain_Spinal_cord_cervical_c-1	chr8:9228882:T:A	1.1e-08	chr8:9342840:C:T	8.558e-05	chr8_8779919_G_A_B38	8.96176e-18	448963bp	562921bp	2.74615e-07	1.01941e-06	0.0286918	0.105642	0.865665	9.37616e-06	2.21835e-08	0.979623	0.00229966	0.0180682	150	150	0.847597	Strong colocalization (PP.H4=0.87)	eQTL-only association (PP.H2=0.98)	Strong in Females only
chr8:8728882-9728882	ENSG00000285606	ENSG00000285606.1	Brain_Cerebellar_Hemisphere	chr8:9228882:T:A	1.1e-08	chr8:9342840:C:T	8.558e-05	chr8_8779919_G_A_B38	3.58119e-24	448963bp	562921bp	0.00148063	0.00412195	0.0160809	0.0438332	0.934483	0.0835056	5.50502e-05	0.90694	0.00058898	0.00891077	70	70	0.925573	Strong colocalization (PP.H4=0.93)	eQTL-only association (PP.H2=0.91)	Strong in Females only
chr8:8728882-9728882	ENSG00000285675	ENSG00000285675.1	Brain_Caudate_basal_ganglia	chr8:9228882:T:A	1.1e-08	chr8:9342840:C:T	8.558e-05	chr8_8963459_G_A_B38	5.45199e-24	265423bp	379381bp	3.02241e-13	4.94413e-11	0.00509539	0.833356	0.161549	5.11893e-11	1.86245e-12	0.862539	0.031276	0.106185	833	831	0.0553637	Distinct signals, different variants (PP.H3=0.83)	eQTL-only association (PP.H2=0.86)	Weak / None
chr8:8728882-9728882	ENSG00000285675	ENSG00000285675.1	Brain_Cerebellar_Hemisphere	chr8:9228882:T:A	1.1e-08	chr8:9342840:C:T	8.558e-05	chr8_8779919_G_A_B38	3.58119e-24	448963bp	562921bp	4.94557e-20	8.0949e-18	0.000509859	0.0825367	0.916953	7.49982e-17	7.22495e-18	0.773157	0.0743296	0.152513	747	746	0.76444	Strong colocalization (PP.H4=0.92)	eQTL-only association (PP.H2=0.77)	Strong in Females only
chr8:8728882-9728882	ENSG00000285675	ENSG00000285675.1	Brain_Cerebellum	chr8:9228882:T:A	1.1e-08	chr8:9342840:C:T	8.558e-05	chr8_9176234_C_G_B38	1.21303e-24	52648bp	166606bp	2.76296e-10	4.50019e-08	0.00370766	0.603495	0.392797	6.41098e-08	4.74102e-09	0.86027	0.0635422	0.0761874	413	412	0.31661	Distinct signals, different variants (PP.H3=0.60)	eQTL-only association (PP.H2=0.86)	Weak / None
chr8:8728882-9728882	ENSG00000285675	ENSG00000285675.1	Brain_Cortex	chr8:9228882:T:A	1.1e-08	chr8:9342840:C:T	8.558e-05	chr8_8967348_T_G_B38	7.77141e-29	261534bp	375492bp	2.97306e-05	0.00468416	0.00014386	0.0216922	0.97345	0.158805	0.000733912	0.768419	0.00348268	0.0685594	58	58	0.904891	Strong colocalization (PP.H4=0.97)	eQTL-only association (PP.H2=0.77)	Strong in Females only
chr8:8728882-9728882	ENSG00000285675	ENSG00000285675.1	Brain_Frontal_Cortex_BA9	chr8:9228882:T:A	1.1e-08	chr8:9342840:C:T	8.558e-05	chr8_8779919_G_A_B38	2.89465e-26	448963bp	562921bp	4.79823e-05	0.00322696	0.00898126	0.603633	0.384111	0.00508725	4.98794e-05	0.949169	0.00926999	0.0364235	151	150	0.347687	Distinct signals, different variants (PP.H3=0.60)	eQTL-only association (PP.H2=0.95)	Weak / None
chr8:8728882-9728882	ENSG00000285675	ENSG00000285675.1	Brain_Nucleus_accumbens_basal_ganglia	chr8:9228882:T:A	1.1e-08	chr8:9342840:C:T	8.558e-05	chr8_8963459_G_A_B38	1.11906e-27	265423bp	379381bp	3.09501e-11	5.05623e-09	0.00119142	0.193834	0.804974	2.28392e-08	7.26226e-10	0.878898	0.0278533	0.093249	706	704	0.711725	Strong colocalization (PP.H4=0.80)	eQTL-only association (PP.H2=0.88)	Strong in Females only
chr8:8728882-9728882	ENSG00000285675	ENSG00000285675.1	Brain_Putamen_basal_ganglia	chr8:9228882:T:A	1.1e-08	chr8:9342840:C:T	8.558e-05	chr8_8779919_G_A_B38	1.79154e-20	448963bp	562921bp	2.85912e-13	4.67913e-11	8.67275e-05	0.0132068	0.986707	2.64084e-09	2.6595e-10	0.800721	0.0805191	0.11876	612	610	0.867947	Strong colocalization (PP.H4=0.99)	eQTL-only association (PP.H2=0.80)	Strong in Females only
chr8:8728882-9728882	ENSG00000285675	ENSG00000285675.1	Brain_Spinal_cord_cervical_c-1	chr8:9228882:T:A	1.1e-08	chr8:9342840:C:T	8.558e-05	chr8_8779919_G_A_B38	8.96176e-18	448963bp	562921bp	1.16464e-05	0.00185852	0.00160812	0.25588	0.740642	0.00626898	9.38751e-05	0.858745	0.0127372	0.122154	153	152	0.618487	Suggestive colocalization (PP.H4=0.74)	eQTL-only association (PP.H2=0.86)	Weak / None
chr8:8728882-9728882	ERI1	ENSG00000104626.15	Brain_Amygdala	chr8:9228882:T:A	1.1e-08	chr8:9342840:C:T	8.558e-05	chr8_8963459_G_A_B38	1.78969e-17	265423bp	379381bp	0.00288372	6.29377e-06	0.969452	0.00209028	0.0255675	0.0028988	4.65387e-06	0.97452	0.00154351	0.0210331	89	89	0.00453442	eQTL-only association (PP.H2=0.97)	eQTL-only association (PP.H2=0.97)	Weak / None
chr8:8728882-9728882	ERI1	ENSG00000104626.15	Brain_Caudate_basal_ganglia	chr8:9228882:T:A	1.1e-08	chr8:9342840:C:T	8.558e-05	chr8_8963459_G_A_B38	5.45199e-24	265423bp	379381bp	4.9007e-08	1.24955e-08	0.729439	0.185904	0.0846571	5.59381e-08	1.15564e-09	0.832604	0.0170506	0.150345	360	360	0.0656877	eQTL-only association (PP.H2=0.73)	eQTL-only association (PP.H2=0.83)	Weak / None
chr8:8728882-9728882	ERI1	ENSG00000104626.15	Brain_Hypothalamus	chr8:9228882:T:A	1.1e-08	chr8:9342840:C:T	8.558e-05	chr8_8779919_G_A_B38	4.73559e-17	448963bp	562921bp	3.41587e-06	2.15368e-08	0.977965	0.00615011	0.0158814	3.43117e-06	8.53664e-09	0.982345	0.00242882	0.0152226	128	128	0.000658765	eQTL-only association (PP.H2=0.98)	eQTL-only association (PP.H2=0.98)	Weak / None
chr8:8728882-9728882	ERI1	ENSG00000104626.15	Brain_Nucleus_accumbens_basal_ganglia	chr8:9228882:T:A	1.1e-08	chr8:9342840:C:T	8.558e-05	chr8_8963459_G_A_B38	1.11906e-27	265423bp	379381bp	9.31251e-05	2.32005e-05	0.721013	0.179528	0.0993426	0.000124002	2.22388e-06	0.960074	0.0171956	0.0226043	256	256	0.0767383	eQTL-only association (PP.H2=0.72)	eQTL-only association (PP.H2=0.96)	Weak / None
chr8:8728882-9728882	ERI1	ENSG00000104626.15	Brain_Putamen_basal_ganglia	chr8:9228882:T:A	1.1e-08	chr8:9342840:C:T	8.558e-05	chr8_8779919_G_A_B38	1.79154e-20	448963bp	562921bp	1.08485e-05	2.41254e-06	0.777293	0.172808	0.049886	1.35424e-05	1.98829e-07	0.970313	0.0142306	0.0154427	239	239	0.0344433	eQTL-only association (PP.H2=0.78)	eQTL-only association (PP.H2=0.97)	Weak / None
chr8:8728882-9728882	ERI1	ENSG00000104626.15	Brain_Substantia_nigra	chr8:9228882:T:A	1.1e-08	chr8:9342840:C:T	8.558e-05	chr8_8825368_T_C_B38	8.56698e-18	403514bp	517472bp	0.00193936	2.39079e-05	0.883743	0.0107911	0.103502	0.00213258	5.30952e-06	0.971794	0.00239582	0.0236722	81	81	0.07983	eQTL-only association (PP.H2=0.88)	eQTL-only association (PP.H2=0.97)	Weak / None
chr8:8728882-9728882	FAM85B	ENSG00000253893.2	Brain_Amygdala	chr8:9228882:T:A	1.1e-08	chr8:9342840:C:T	8.558e-05	chr8_8963459_G_A_B38	1.78969e-17	265423bp	379381bp	3.54038e-13	1.07062e-11	0.0129023	0.389572	0.597525	2.35103e-11	1.39972e-12	0.856791	0.050918	0.0922913	496	496	0.505234	Suggestive colocalization (PP.H4=0.60)	eQTL-only association (PP.H2=0.86)	Weak / None
chr8:8728882-9728882	FAM85B	ENSG00000253893.2	Brain_Anterior_cingulate_cortex_BA24	chr8:9228882:T:A	1.1e-08	chr8:9342840:C:T	8.558e-05	chr8_8964127_A_G_B38	2.69782e-24	264755bp	378713bp	1.06299e-19	3.5754e-18	0.00363488	0.121385	0.87498	2.50241e-17	1.76972e-18	0.855692	0.0604311	0.0838769	711	711	0.791104	Strong colocalization (PP.H4=0.87)	eQTL-only association (PP.H2=0.86)	Strong in Females only
chr8:8728882-9728882	FAM85B	ENSG00000253893.2	Brain_Caudate_basal_ganglia	chr8:9228882:T:A	1.1e-08	chr8:9342840:C:T	8.558e-05	chr8_8963459_G_A_B38	5.45199e-24	265423bp	379381bp	6.58382e-18	2.22364e-16	0.0112229	0.378437	0.61034	4.73616e-16	3.45197e-17	0.807336	0.0587091	0.133955	726	726	0.476385	Suggestive colocalization (PP.H4=0.61)	eQTL-only association (PP.H2=0.81)	Weak / None
chr8:8728882-9728882	FAM85B	ENSG00000253893.2	Brain_Cerebellar_Hemisphere	chr8:9228882:T:A	1.1e-08	chr8:9342840:C:T	8.558e-05	chr8_8779919_G_A_B38	3.58119e-24	448963bp	562921bp	2.77428e-19	9.34991e-18	0.00726865	0.24422	0.748511	3.03823e-17	2.26427e-18	0.796018	0.0591792	0.144802	708	708	0.603709	Suggestive colocalization (PP.H4=0.75)	eQTL-only association (PP.H2=0.80)	Weak / None
chr8:8728882-9728882	FAM85B	ENSG00000253893.2	Brain_Cerebellum	chr8:9228882:T:A	1.1e-08	chr8:9342840:C:T	8.558e-05	chr8_9176234_C_G_B38	1.21303e-24	52648bp	166606bp	1.33886e-25	4.53428e-24	0.0173767	0.588095	0.394528	6.60762e-24	5.40608e-25	0.857504	0.070085	0.0724114	999	998	0.322117	Distinct signals, different variants (PP.H3=0.59)	eQTL-only association (PP.H2=0.86)	Weak / None
chr8:8728882-9728882	FAM85B	ENSG00000253893.2	Brain_Cortex	chr8:9228882:T:A	1.1e-08	chr8:9342840:C:T	8.558e-05	chr8_8967348_T_G_B38	7.77141e-29	261534bp	375492bp	4.57311e-22	1.54851e-20	0.00792889	0.267757	0.724314	4.68523e-20	3.71809e-21	0.812168	0.0643283	0.123504	841	840	0.600811	Suggestive colocalization (PP.H4=0.72)	eQTL-only association (PP.H2=0.81)	Weak / None
chr8:8728882-9728882	FAM85B	ENSG00000253893.2	Brain_Frontal_Cortex_BA9	chr8:9228882:T:A	1.1e-08	chr8:9342840:C:T	8.558e-05	chr8_8779919_G_A_B38	2.89465e-26	448963bp	562921bp	1.20002e-28	4.056e-27	0.00685656	0.230986	0.762157	1.38976e-26	1.13436e-27	0.794066	0.0646727	0.141261	889	889	0.620897	Suggestive colocalization (PP.H4=0.76)	eQTL-only association (PP.H2=0.79)	Weak / None
chr8:8728882-9728882	FAM85B	ENSG00000253893.2	Brain_Hippocampus	chr8:9228882:T:A	1.1e-08	chr8:9342840:C:T	8.558e-05	chr8_8816091_A_C_B38	5.22423e-22	412791bp	526749bp	8.21101e-23	2.77878e-21	0.00529884	0.178508	0.816194	1.27868e-20	9.55216e-22	0.825089	0.0615234	0.113388	878	877	0.702806	Strong colocalization (PP.H4=0.82)	eQTL-only association (PP.H2=0.83)	Strong in Females only
chr8:8728882-9728882	FAM85B	ENSG00000253893.2	Brain_Hypothalamus	chr8:9228882:T:A	1.1e-08	chr8:9342840:C:T	8.558e-05	chr8_8779919_G_A_B38	4.73559e-17	448963bp	562921bp	1.85333e-15	6.2189e-14	0.0077437	0.259108	0.733148	1.87935e-13	1.37382e-14	0.785241	0.057244	0.157515	617	617	0.575633	Suggestive colocalization (PP.H4=0.73)	eQTL-only association (PP.H2=0.79)	Weak / None
chr8:8728882-9728882	FAM85B	ENSG00000253893.2	Brain_Nucleus_accumbens_basal_ganglia	chr8:9228882:T:A	1.1e-08	chr8:9342840:C:T	8.558e-05	chr8_8963459_G_A_B38	1.11906e-27	265423bp	379381bp	4.08193e-22	1.38138e-20	0.00321138	0.107788	0.889	1.07003e-19	8.38677e-21	0.841772	0.0658846	0.0923435	877	876	0.796657	Strong colocalization (PP.H4=0.89)	eQTL-only association (PP.H2=0.84)	Strong in Females only
chr8:8728882-9728882	FAM85B	ENSG00000253893.2	Brain_Putamen_basal_ganglia	chr8:9228882:T:A	1.1e-08	chr8:9342840:C:T	8.558e-05	chr8_8779919_G_A_B38	1.79154e-20	448963bp	562921bp	3.24863e-20	1.08237e-18	0.00721995	0.2398	0.75298	3.61759e-18	2.37193e-19	0.803996	0.0525717	0.143432	551	551	0.609548	Suggestive colocalization (PP.H4=0.75)	eQTL-only association (PP.H2=0.80)	Weak / None
chr8:8728882-9728882	FAM85B	ENSG00000253893.2	Brain_Spinal_cord_cervical_c-1	chr8:9228882:T:A	1.1e-08	chr8:9342840:C:T	8.558e-05	chr8_8779919_G_A_B38	8.96176e-18	448963bp	562921bp	2.2934e-17	7.52294e-16	0.00741967	0.242634	0.749946	2.46453e-15	1.65285e-16	0.797252	0.0533187	0.149429	579	578	0.600518	Suggestive colocalization (PP.H4=0.75)	eQTL-only association (PP.H2=0.80)	Weak / None
chr8:8728882-9728882	FAM85B	ENSG00000253893.2	Brain_Substantia_nigra	chr8:9228882:T:A	1.1e-08	chr8:9342840:C:T	8.558e-05	chr8_8825368_T_C_B38	8.56698e-18	403514bp	517472bp	1.98278e-18	6.55821e-17	0.00437702	0.143922	0.851701	3.83552e-16	2.58225e-17	0.846697	0.0569072	0.0963955	578	578	0.755306	Strong colocalization (PP.H4=0.85)	eQTL-only association (PP.H2=0.85)	Strong in Females only
chr8:8728882-9728882	FAM86B3P	ENSG00000173295.9	Brain_Anterior_cingulate_cortex_BA24	chr8:9228882:T:A	1.1e-08	chr8:9342840:C:T	8.558e-05	chr8_8964127_A_G_B38	2.69782e-24	264755bp	378713bp	1.11632e-16	6.09205e-15	0.00655039	0.356835	0.636615	1.36591e-14	1.07317e-15	0.801493	0.0628359	0.135671	708	708	0.500944	Suggestive colocalization (PP.H4=0.64)	eQTL-only association (PP.H2=0.80)	Weak / None
chr8:8728882-9728882	FAM86B3P	ENSG00000173295.9	Brain_Cerebellar_Hemisphere	chr8:9228882:T:A	1.1e-08	chr8:9342840:C:T	8.558e-05	chr8_8779919_G_A_B38	3.58119e-24	448963bp	562921bp	2.14549e-25	1.1725e-23	0.00742741	0.405316	0.587257	2.28948e-23	1.91072e-24	0.792589	0.066005	0.141406	922	922	0.44585	Suggestive colocalization (PP.H4=0.59)	eQTL-only association (PP.H2=0.79)	Weak / None
chr8:8728882-9728882	FAM86B3P	ENSG00000173295.9	Brain_Cerebellum	chr8:9228882:T:A	1.1e-08	chr8:9342840:C:T	8.558e-05	chr8_9176234_C_G_B38	1.21303e-24	52648bp	166606bp	1.49811e-22	8.18224e-21	0.00695228	0.379098	0.613949	1.76531e-20	1.52558e-21	0.819159	0.0706819	0.110159	893	892	0.503791	Suggestive colocalization (PP.H4=0.61)	eQTL-only association (PP.H2=0.82)	Weak / None
chr8:8728882-9728882	FAM86B3P	ENSG00000173295.9	Brain_Cortex	chr8:9228882:T:A	1.1e-08	chr8:9342840:C:T	8.558e-05	chr8_8967348_T_G_B38	7.77141e-29	261534bp	375492bp	1.50725e-19	8.23108e-18	0.00762354	0.415744	0.576633	1.58248e-17	1.29102e-18	0.800279	0.0651541	0.134566	918	917	0.442066	Suggestive colocalization (PP.H4=0.58)	eQTL-only association (PP.H2=0.80)	Weak / None
chr8:8728882-9728882	FAM86B3P	ENSG00000173295.9	Brain_Frontal_Cortex_BA9	chr8:9228882:T:A	1.1e-08	chr8:9342840:C:T	8.558e-05	chr8_8779919_G_A_B38	2.89465e-26	448963bp	562921bp	2.53629e-22	1.38404e-20	0.0067416	0.36726	0.625998	3.01528e-20	2.52372e-21	0.80148	0.0669504	0.131569	797	797	0.494429	Suggestive colocalization (PP.H4=0.63)	eQTL-only association (PP.H2=0.80)	Weak / None
chr8:8728882-9728882	FAM86B3P	ENSG00000173295.9	Brain_Hippocampus	chr8:9228882:T:A	1.1e-08	chr8:9342840:C:T	8.558e-05	chr8_8816091_A_C_B38	5.22423e-22	412791bp	526749bp	1.36742e-06	7.10252e-05	0.00557517	0.288875	0.705477	0.000200003	1.03825e-05	0.815441	0.042189	0.142159	315	315	0.563318	Suggestive colocalization (PP.H4=0.71)	eQTL-only association (PP.H2=0.82)	Weak / None
chr8:8728882-9728882	FAM86B3P	ENSG00000173295.9	Brain_Hypothalamus	chr8:9228882:T:A	1.1e-08	chr8:9342840:C:T	8.558e-05	chr8_8779919_G_A_B38	4.73559e-17	448963bp	562921bp	1.84527e-06	9.52575e-05	0.00902568	0.465403	0.525475	0.000133301	7.97698e-06	0.652009	0.0387082	0.309141	303	303	0.216333	Suggestive colocalization (PP.H4=0.53)	eQTL-only association (PP.H2=0.65)	Weak / None
chr8:8728882-9728882	LINCR-0001	ENSG00000253641.6	Brain_Hippocampus	chr8:9228882:T:A	1.1e-08	chr8:9342840:C:T	8.558e-05	chr8_8816091_A_C_B38	5.22423e-22	412791bp	526749bp	0.00376791	0.00293505	0.174686	0.13539	0.68322	0.0204919	5.4652e-05	0.950038	0.00250685	0.0269089	140	140	0.656311	Suggestive colocalization (PP.H4=0.68)	eQTL-only association (PP.H2=0.95)	Weak / None
chr8:8728882-9728882	MSRA	ENSG00000175806.15	Brain_Spinal_cord_cervical_c-1	chr8:9228882:T:A	1.1e-08	chr8:9342840:C:T	8.558e-05	chr8_8779919_G_A_B38	8.96176e-18	448963bp	562921bp	3.18469e-12	5.19488e-10	0.00524481	0.855396	0.139359	5.2826e-10	1.87935e-11	0.869756	0.0308431	0.0994012	562	560	0.0399583	Distinct signals, different variants (PP.H3=0.86)	eQTL-only association (PP.H2=0.87)	Weak / None
chr8:8728882-9728882	PRAG1	ENSG00000275342.5	Brain_Frontal_Cortex_BA9	chr8:9228882:T:A	1.1e-08	chr8:9342840:C:T	8.558e-05	chr8_8779919_G_A_B38	2.89465e-26	448963bp	562921bp	3.82078e-05	0.0062872	0.00172442	0.28305	0.7089	0.0189884	0.000255192	0.856999	0.0114052	0.112352	118	118	0.596549	Suggestive colocalization (PP.H4=0.71)	eQTL-only association (PP.H2=0.86)	Weak / None
chr8:8728882-9728882	PRSS55	ENSG00000184647.11	Brain_Cerebellar_Hemisphere	chr8:9228882:T:A	1.1e-08	chr8:9342840:C:T	8.558e-05	chr8_8779919_G_A_B38	3.58119e-24	448963bp	562921bp	6.73655e-06	2.31118e-05	0.0105743	0.0353242	0.954072	0.000631098	4.52581e-07	0.990629	0.000702376	0.00803691	72	72	0.946035	Strong colocalization (PP.H4=0.95)	eQTL-only association (PP.H2=0.99)	Strong in Females only
chr8:8728882-9728882	RPL10P19	ENSG00000233609.3	Brain_Amygdala	chr8:9228882:T:A	1.1e-08	chr8:9342840:C:T	8.558e-05	chr8_8963459_G_A_B38	1.78969e-17	265423bp	379381bp	4.66044e-18	8.05733e-16	0.00568217	0.982365	0.0119531	6.68733e-16	4.46649e-17	0.815341	0.0543266	0.130332	408	408	0.118379	Distinct signals, different variants (PP.H3=0.98)	eQTL-only association (PP.H2=0.82)	Weak / None
chr8:8728882-9728882	RPL10P19	ENSG00000233609.3	Brain_Anterior_cingulate_cortex_BA24	chr8:9228882:T:A	1.1e-08	chr8:9342840:C:T	8.558e-05	chr8_8964127_A_G_B38	2.69782e-24	264755bp	378713bp	1.98893e-26	3.56583e-24	0.00548692	0.983703	0.0108102	2.91144e-24	2.9344e-25	0.802542	0.0807705	0.116688	1163	1161	0.105878	Distinct signals, different variants (PP.H3=0.98)	eQTL-only association (PP.H2=0.80)	Weak / None
chr8:8728882-9728882	RPL10P19	ENSG00000233609.3	Brain_Caudate_basal_ganglia	chr8:9228882:T:A	1.1e-08	chr8:9342840:C:T	8.558e-05	chr8_8963459_G_A_B38	5.45199e-24	265423bp	379381bp	1.8602e-24	3.26315e-22	0.00560004	0.982344	0.012056	2.68846e-22	2.62217e-23	0.808768	0.0787701	0.112462	848	846	0.100406	Distinct signals, different variants (PP.H3=0.98)	eQTL-only association (PP.H2=0.81)	Weak / None
chr8:8728882-9728882	RPL10P19	ENSG00000233609.3	Brain_Cerebellar_Hemisphere	chr8:9228882:T:A	1.1e-08	chr8:9342840:C:T	8.558e-05	chr8_8779919_G_A_B38	3.58119e-24	448963bp	562921bp	1.32389e-11	2.26373e-09	0.00578724	0.989565	0.00464817	1.65493e-09	1.27432e-10	0.723436	0.0554848	0.221079	645	645	0.216431	Distinct signals, different variants (PP.H3=0.99)	eQTL-only association (PP.H2=0.72)	Weak / None
chr8:8728882-9728882	RPL10P19	ENSG00000233609.3	Brain_Cerebellum	chr8:9228882:T:A	1.1e-08	chr8:9342840:C:T	8.558e-05	chr8_9176234_C_G_B38	1.21303e-24	52648bp	166606bp	4.28253e-09	7.39285e-07	0.0057237	0.988065	0.00621039	6.54094e-07	4.6431e-08	0.874211	0.0619923	0.0637957	591	591	0.0575853	Distinct signals, different variants (PP.H3=0.99)	eQTL-only association (PP.H2=0.87)	Weak / None
chr8:8728882-9728882	RPL10P19	ENSG00000233609.3	Brain_Cortex	chr8:9228882:T:A	1.1e-08	chr8:9342840:C:T	8.558e-05	chr8_8967348_T_G_B38	7.77141e-29	261534bp	375492bp	7.06651e-33	1.27058e-30	0.00545958	0.981639	0.0129014	8.57143e-31	1.34897e-31	0.661666	0.103898	0.234435	1629	1626	0.221534	Distinct signals, different variants (PP.H3=0.98)	eQTL-only association (PP.H2=0.66)	Weak / None
chr8:8728882-9728882	RPL10P19	ENSG00000233609.3	Brain_Frontal_Cortex_BA9	chr8:9228882:T:A	1.1e-08	chr8:9342840:C:T	8.558e-05	chr8_8779919_G_A_B38	2.89465e-26	448963bp	562921bp	1.35559e-19	9.55886e-18	0.0135987	0.958875	0.0275265	8.07146e-18	7.22248e-19	0.809517	0.0723189	0.118164	736	735	0.0906374	Distinct signals, different variants (PP.H3=0.96)	eQTL-only association (PP.H2=0.81)	Weak / None
chr8:8728882-9728882	RPL10P19	ENSG00000233609.3	Brain_Hippocampus	chr8:9228882:T:A	1.1e-08	chr8:9342840:C:T	8.558e-05	chr8_8816091_A_C_B38	5.22423e-22	412791bp	526749bp	8.33846e-15	1.44951e-12	0.00565478	0.982981	0.0113641	1.20604e-12	9.45326e-14	0.817925	0.0639931	0.118081	541	540	0.106717	Distinct signals, different variants (PP.H3=0.98)	eQTL-only association (PP.H2=0.82)	Weak / None
chr8:8728882-9728882	RPL10P19	ENSG00000233609.3	Brain_Hypothalamus	chr8:9228882:T:A	1.1e-08	chr8:9342840:C:T	8.558e-05	chr8_8779919_G_A_B38	4.73559e-17	448963bp	562921bp	7.68498e-14	1.28543e-11	0.00586743	0.981407	0.0127258	1.08247e-11	7.75528e-13	0.826462	0.0590967	0.114442	360	360	0.101716	Distinct signals, different variants (PP.H3=0.98)	eQTL-only association (PP.H2=0.83)	Weak / None
chr8:8728882-9728882	RPL10P19	ENSG00000233609.3	Brain_Nucleus_accumbens_basal_ganglia	chr8:9228882:T:A	1.1e-08	chr8:9342840:C:T	8.558e-05	chr8_8963459_G_A_B38	1.11906e-27	265423bp	379381bp	1.73183e-30	3.08188e-28	0.00552285	0.982807	0.0116705	2.51964e-28	2.62608e-29	0.803583	0.0836404	0.112776	992	991	0.101106	Distinct signals, different variants (PP.H3=0.98)	eQTL-only association (PP.H2=0.80)	Weak / None
chr8:8728882-9728882	RPL10P19	ENSG00000233609.3	Brain_Putamen_basal_ganglia	chr8:9228882:T:A	1.1e-08	chr8:9342840:C:T	8.558e-05	chr8_8779919_G_A_B38	1.79154e-20	448963bp	562921bp	2.38966e-14	4.13507e-12	0.00567512	0.982011	0.0123136	3.45479e-12	2.77293e-13	0.820466	0.0657394	0.113794	574	574	0.101481	Distinct signals, different variants (PP.H3=0.98)	eQTL-only association (PP.H2=0.82)	Weak / None
chr8:8728882-9728882	RPL10P19	ENSG00000233609.3	Brain_Spinal_cord_cervical_c-1	chr8:9228882:T:A	1.1e-08	chr8:9342840:C:T	8.558e-05	chr8_8779919_G_A_B38	8.96176e-18	448963bp	562921bp	0.000176469	0.00543218	0.0179855	0.553219	0.423187	0.00824662	0.000103614	0.840148	0.0104149	0.141087	53	52	0.282099	Distinct signals, different variants (PP.H3=0.55)	eQTL-only association (PP.H2=0.84)	Weak / None
chr8:8728882-9728882	RPL10P19	ENSG00000233609.3	Brain_Substantia_nigra	chr8:9228882:T:A	1.1e-08	chr8:9342840:C:T	8.558e-05	chr8_8825368_T_C_B38	8.56698e-18	403514bp	517472bp	4.51504e-07	7.4812e-05	0.00411749	0.681934	0.313873	7.96818e-05	5.00998e-06	0.726658	0.0454607	0.227797	299	299	0.0860764	Distinct signals, different variants (PP.H3=0.68)	eQTL-only association (PP.H2=0.73)	Weak / None
chr8:8728882-9728882	TNKS	ENSG00000173273.16	Brain_Caudate_basal_ganglia	chr8:9228882:T:A	1.1e-08	chr8:9342840:C:T	8.558e-05	chr8_8963459_G_A_B38	5.45199e-24	265423bp	379381bp	0.00641239	0.00233499	0.356224	0.129209	0.50582	0.0174937	2.56411e-05	0.971819	0.00141518	0.00924609	151	151	0.496574	Suggestive colocalization (PP.H4=0.51)	eQTL-only association (PP.H2=0.97)	Weak / None
chr8:8728882-9728882	TNKS	ENSG00000173273.16	Brain_Cerebellar_Hemisphere	chr8:9228882:T:A	1.1e-08	chr8:9342840:C:T	8.558e-05	chr8_8779919_G_A_B38	3.58119e-24	448963bp	562921bp	0.0225377	0.00205514	0.755606	0.0687499	0.151051	0.0286086	4.97783e-05	0.95914	0.00165834	0.0105427	156	156	0.140509	eQTL-only association (PP.H2=0.76)	eQTL-only association (PP.H2=0.96)	Weak / None
chr8:8728882-9728882	TNKS	ENSG00000173273.16	Brain_Cerebellum	chr8:9228882:T:A	1.1e-08	chr8:9342840:C:T	8.558e-05	chr8_9176234_C_G_B38	1.21303e-24	52648bp	166606bp	0.00837706	3.62385e-05	0.952791	0.00408699	0.0347092	0.00860677	1.33072e-05	0.978917	0.00150257	0.0109604	127	127	0.0237488	eQTL-only association (PP.H2=0.95)	eQTL-only association (PP.H2=0.98)	Weak / None
chr8:8728882-9728882	TNKS	ENSG00000173273.16	Brain_Hypothalamus	chr8:9228882:T:A	1.1e-08	chr8:9342840:C:T	8.558e-05	chr8_8779919_G_A_B38	4.73559e-17	448963bp	562921bp	0.0354245	0.00809347	0.156041	0.0348854	0.765555	0.183566	8.35472e-05	0.808591	0.000360619	0.00739861	50	50	0.758157	Suggestive colocalization (PP.H4=0.77)	eQTL-only association (PP.H2=0.81)	Weak / None
chr8:8728882-9728882	TNKS	ENSG00000173273.16	Brain_Putamen_basal_ganglia	chr8:9228882:T:A	1.1e-08	chr8:9342840:C:T	8.558e-05	chr8_8779919_G_A_B38	1.79154e-20	448963bp	562921bp	7.76033e-07	2.31545e-06	0.222649	0.664207	0.11314	3.44583e-06	8.92062e-09	0.987927	0.00254804	0.00952177	280	279	0.103619	Distinct signals, different variants (PP.H3=0.66)	eQTL-only association (PP.H2=0.99)	Weak / None
chr8:8728882-9728882	TNKS	ENSG00000173273.16	Brain_Spinal_cord_cervical_c-1	chr8:9228882:T:A	1.1e-08	chr8:9342840:C:T	8.558e-05	chr8_8779919_G_A_B38	8.96176e-18	448963bp	562921bp	4.22189e-15	1.93644e-14	0.134669	0.617437	0.247894	3.09705e-14	9.36361e-17	0.987426	0.00297578	0.00959855	327	326	0.238295	Distinct signals, different variants (PP.H3=0.62)	eQTL-only association (PP.H2=0.99)	Weak / None
chr8:11353648-12353648	ALG1L11P	ENSG00000249889.1	Brain_Anterior_cingulate_cortex_BA24	chr8:11820396:A:C	1.143e-12	chr8:11853648:A:C	3.988e-09	chr8_12020670_C_T_B38	7.90416e-34	200274bp	167022bp	2.05925e-14	4.51034e-09	4.56559e-06	0.999994	1.0616e-06	1.13048e-11	4.49695e-09	0.00250655	0.997082	0.000411278	313	312	0.000410216	Distinct signals, different variants (PP.H3=1.00)	Distinct signals, different variants (PP.H3=1.00)	Weak / None
chr8:11353648-12353648	ALG1L11P	ENSG00000249889.1	Brain_Caudate_basal_ganglia	chr8:11820396:A:C	1.143e-12	chr8:11853648:A:C	3.988e-09	chr8_12342321_A_G_B38	4.57308e-42	521925bp	488673bp	6.02716e-19	5.99783e-14	1.00488e-05	0.999989	5.05355e-07	2.28652e-14	3.33084e-14	0.381233	0.555291	0.0634758	839	838	0.0634753	Distinct signals, different variants (PP.H3=1.00)	Distinct signals, different variants (PP.H3=0.56)	Weak / None
chr8:11353648-12353648	ALG1L11P	ENSG00000249889.1	Brain_Cortex	chr8:11820396:A:C	1.143e-12	chr8:11853648:A:C	3.988e-09	chr8_12020829_G_C_B38	1.03978e-32	200433bp	167181bp	6.19588e-09	1.77008e-08	0.209404	0.598048	0.192548	1.67374e-08	1.02115e-08	0.565678	0.345033	0.0892889	604	604	0.103259	Distinct signals, different variants (PP.H3=0.60)	eQTL-only association (PP.H2=0.57)	Weak / None
chr8:11353648-12353648	ALG1L11P	ENSG00000249889.1	Brain_Frontal_Cortex_BA9	chr8:11820396:A:C	1.143e-12	chr8:11853648:A:C	3.988e-09	chr8_12020670_C_T_B38	2.8279e-37	200274bp	167022bp	1.80759e-16	3.55674e-10	5.08214e-07	0.999999	2.05848e-07	3.40825e-13	3.55289e-10	0.000958249	0.998914	0.000127409	781	781	0.000127203	Distinct signals, different variants (PP.H3=1.00)	Distinct signals, different variants (PP.H3=1.00)	Weak / None
chr8:11353648-12353648	ALG1L11P	ENSG00000249889.1	Brain_Hypothalamus	chr8:11820396:A:C	1.143e-12	chr8:11853648:A:C	3.988e-09	chr8_12342321_A_G_B38	6.23734e-26	521925bp	488673bp	1.24305e-08	2.44714e-08	0.330882	0.651377	0.0177409	2.91479e-08	3.63503e-09	0.775878	0.0966322	0.127489	350	350	0.109748	Distinct signals, different variants (PP.H3=0.65)	eQTL-only association (PP.H2=0.78)	Weak / None
chr8:11353648-12353648	ALG1L11P	ENSG00000249889.1	Brain_Nucleus_accumbens_basal_ganglia	chr8:11820396:A:C	1.143e-12	chr8:11853648:A:C	3.988e-09	chr8_12342321_A_G_B38	1.14571e-34	521925bp	488673bp	4.87395e-09	8.82065e-09	0.352709	0.638308	0.00898247	8.70857e-09	3.3053e-09	0.630206	0.239062	0.130732	380	380	0.12175	Distinct signals, different variants (PP.H3=0.64)	eQTL-only association (PP.H2=0.63)	Weak / None
chr8:11353648-12353648	ALG1L11P	ENSG00000249889.1	Brain_Putamen_basal_ganglia	chr8:11820396:A:C	1.143e-12	chr8:11853648:A:C	3.988e-09	chr8_12342321_A_G_B38	1.14124e-44	521925bp	488673bp	0.000136445	2.58671e-05	0.818507	0.155145	0.0261856	0.000135184	3.9738e-06	0.81094	0.0236728	0.165248	107	107	0.139063	eQTL-only association (PP.H2=0.82)	eQTL-only association (PP.H2=0.81)	Weak / None
chr8:11353648-12353648	ALG1L11P	ENSG00000249889.1	Brain_Spinal_cord_cervical_c-1	chr8:11820396:A:C	1.143e-12	chr8:11853648:A:C	3.988e-09	chr8_12336063_A_G_B38	1.2365e-22	515667bp	482415bp	4.3133e-14	4.29218e-09	1.0049e-05	0.999984	5.97579e-06	3.3443e-09	6.3094e-10	0.779148	0.146921	0.0739307	369	369	0.0739248	Distinct signals, different variants (PP.H3=1.00)	eQTL-only association (PP.H2=0.78)	Weak / None
chr8:11353648-12353648	BLK	ENSG00000136573.14	Brain_Cerebellar_Hemisphere	chr8:11820396:A:C	1.143e-12	chr8:11853648:A:C	3.988e-09	chr8_12015225_C_T_B38	2.15357e-55	194829bp	161577bp	0.00120029	0.0017253	0.195482	0.280464	0.521129	0.00410109	0.000922464	0.66791	0.150057	0.17701	154	154	0.344119	Suggestive colocalization (PP.H4=0.52)	eQTL-only association (PP.H2=0.67)	Weak / None
chr8:11353648-12353648	CTSB	ENSG00000164733.22	Brain_Amygdala	chr8:11820396:A:C	1.143e-12	chr8:11853648:A:C	3.988e-09	chr8_12345796_A_G_B38	2.80709e-17	525400bp	492148bp	1.27943e-11	3.43716e-05	4.63702e-08	0.123696	0.876269	1.8109e-08	1.89514e-05	6.56325e-05	0.0677535	0.932162	57	57	0.0558928	Strong colocalization (PP.H4=0.88)	Strong colocalization (PP.H4=0.93)	Strong in Both
chr8:11353648-12353648	CTSB	ENSG00000164733.22	Brain_Caudate_basal_ganglia	chr8:11820396:A:C	1.143e-12	chr8:11853648:A:C	3.988e-09	chr8_12342321_A_G_B38	4.57308e-42	521925bp	488673bp	1.56566e-20	4.54182e-14	9.54208e-09	0.0267073	0.973293	8.65933e-18	9.07592e-15	5.27752e-06	0.00453596	0.995459	364	364	0.0221661	Strong colocalization (PP.H4=0.97)	Strong colocalization (PP.H4=1.00)	Strong in Both
chr8:11353648-12353648	CTSB	ENSG00000164733.22	Brain_Cerebellar_Hemisphere	chr8:11820396:A:C	1.143e-12	chr8:11853648:A:C	3.988e-09	chr8_12015225_C_T_B38	2.15357e-55	194829bp	161577bp	8.32698e-11	0.000171988	4.02055e-07	0.830247	0.169581	2.68657e-07	0.000201153	0.00129717	0.971211	0.0272906	127	127	0.14229	Distinct signals, different variants (PP.H3=0.83)	Distinct signals, different variants (PP.H3=0.97)	Weak / None
chr8:11353648-12353648	CTSB	ENSG00000164733.22	Brain_Cerebellum	chr8:11820396:A:C	1.143e-12	chr8:11853648:A:C	3.988e-09	chr8_12015225_C_T_B38	2.91805e-47	194829bp	161577bp	6.58112e-13	1.72633e-06	1.28958e-08	0.0328604	0.967138	1.71984e-08	1.79963e-05	0.000337006	0.351992	0.647653	99	99	0.319485	Strong colocalization (PP.H4=0.97)	Suggestive colocalization (PP.H4=0.65)	Strong in Females only
chr8:11353648-12353648	CTSB	ENSG00000164733.22	Brain_Cortex	chr8:11820396:A:C	1.143e-12	chr8:11853648:A:C	3.988e-09	chr8_12020829_G_C_B38	1.03978e-32	200433bp	167181bp	1.76886e-13	4.95165e-07	4.22311e-08	0.117337	0.882663	7.63077e-10	7.98623e-07	0.000182183	0.189859	0.809958	84	84	0.0727048	Strong colocalization (PP.H4=0.88)	Strong colocalization (PP.H4=0.81)	Strong in Both
chr8:11353648-12353648	CTSB	ENSG00000164733.22	Brain_Frontal_Cortex_BA9	chr8:11820396:A:C	1.143e-12	chr8:11853648:A:C	3.988e-09	chr8_12020670_C_T_B38	2.8279e-37	200274bp	167022bp	1.63767e-10	0.00028936	3.29757e-07	0.58223	0.417481	2.06746e-07	0.000213185	0.000416298	0.428693	0.570677	97	97	0.153197	Distinct signals, different variants (PP.H3=0.58)	Suggestive colocalization (PP.H4=0.57)	Weak / None
chr8:11353648-12353648	CTSB	ENSG00000164733.22	Brain_Hippocampus	chr8:11820396:A:C	1.143e-12	chr8:11853648:A:C	3.988e-09	chr8_12342321_A_G_B38	7.86658e-28	521925bp	488673bp	4.73714e-12	1.27906e-05	3.95856e-08	0.10599	0.893997	1.00953e-08	1.05754e-05	8.43607e-05	0.0874604	0.912445	209	209	0.0184472	Strong colocalization (PP.H4=0.89)	Strong colocalization (PP.H4=0.91)	Strong in Both
chr8:11353648-12353648	CTSB	ENSG00000164733.22	Brain_Hypothalamus	chr8:11820396:A:C	1.143e-12	chr8:11853648:A:C	3.988e-09	chr8_12342321_A_G_B38	6.23734e-26	521925bp	488673bp	1.68078e-11	4.55385e-05	1.41404e-08	0.0373488	0.962606	1.24328e-08	1.30168e-05	1.04597e-05	0.009961	0.990016	113	113	0.0274098	Strong colocalization (PP.H4=0.96)	Strong colocalization (PP.H4=0.99)	Strong in Both
chr8:11353648-12353648	CTSB	ENSG00000164733.22	Brain_Nucleus_accumbens_basal_ganglia	chr8:11820396:A:C	1.143e-12	chr8:11853648:A:C	3.988e-09	chr8_12342321_A_G_B38	1.14571e-34	521925bp	488673bp	4.10123e-27	1.18979e-20	6.17215e-09	0.0169227	0.983077	6.07744e-24	6.37701e-21	9.14625e-06	0.00860571	0.991385	1042	1042	0.00830782	Strong colocalization (PP.H4=0.98)	Strong colocalization (PP.H4=0.99)	Strong in Both
chr8:11353648-12353648	CTSB	ENSG00000164733.22	Brain_Putamen_basal_ganglia	chr8:11820396:A:C	1.143e-12	chr8:11853648:A:C	3.988e-09	chr8_12342321_A_G_B38	1.14124e-44	521925bp	488673bp	6.33519e-19	1.77482e-12	5.16634e-08	0.14388	0.85612	2.25052e-15	2.35806e-12	0.00018353	0.191491	0.808325	211	211	0.047794	Strong colocalization (PP.H4=0.86)	Strong colocalization (PP.H4=0.81)	Strong in Both
chr8:11353648-12353648	CTSB	ENSG00000164733.22	Brain_Spinal_cord_cervical_c-1	chr8:11820396:A:C	1.143e-12	chr8:11853648:A:C	3.988e-09	chr8_12336063_A_G_B38	1.2365e-22	515667bp	482415bp	3.32817e-12	8.77543e-06	1.49116e-08	0.0383561	0.961635	2.11304e-08	2.21522e-05	9.46733e-05	0.0983501	0.901533	93	93	0.0601021	Strong colocalization (PP.H4=0.96)	Strong colocalization (PP.H4=0.90)	Strong in Both
chr8:11353648-12353648	DEFB109D	ENSG00000254866.2	Brain_Caudate_basal_ganglia	chr8:11820396:A:C	1.143e-12	chr8:11853648:A:C	3.988e-09	chr8_12342321_A_G_B38	4.57308e-42	521925bp	488673bp	0.000404075	0.000318263	0.511483	0.402776	0.0850184	0.000625396	0.000118837	0.791633	0.150367	0.0572553	147	147	0.0277631	eQTL-only association (PP.H2=0.51)	eQTL-only association (PP.H2=0.79)	Weak / None
chr8:11353648-12353648	DEFB109D	ENSG00000254866.2	Brain_Cerebellum	chr8:11820396:A:C	1.143e-12	chr8:11853648:A:C	3.988e-09	chr8_12015225_C_T_B38	2.91805e-47	194829bp	161577bp	0.143286	0.000607575	0.807644	0.00337956	0.045083	0.1353	0.0015125	0.762628	0.00843322	0.0921271	68	68	0.0470441	eQTL-only association (PP.H2=0.81)	eQTL-only association (PP.H2=0.76)	Weak / None
chr8:11353648-12353648	DEFB109D	ENSG00000254866.2	Brain_Cortex	chr8:11820396:A:C	1.143e-12	chr8:11853648:A:C	3.988e-09	chr8_12020829_G_C_B38	1.03978e-32	200433bp	167181bp	0.015118	0.00166173	0.786342	0.0863216	0.110557	0.0176631	0.000432538	0.91872	0.0224571	0.0407273	64	64	0.0698293	eQTL-only association (PP.H2=0.79)	eQTL-only association (PP.H2=0.92)	Weak / None
chr8:11353648-12353648	DEFB109D	ENSG00000254866.2	Brain_Nucleus_accumbens_basal_ganglia	chr8:11820396:A:C	1.143e-12	chr8:11853648:A:C	3.988e-09	chr8_12342321_A_G_B38	1.14571e-34	521925bp	488673bp	0.00166562	0.000362626	0.750191	0.163241	0.0845399	0.00202494	9.46882e-05	0.912024	0.042604	0.0432519	219	219	0.0412879	eQTL-only association (PP.H2=0.75)	eQTL-only association (PP.H2=0.91)	Weak / None
chr8:11353648-12353648	DEFB131E	ENSG00000254507.2	Brain_Amygdala	chr8:11820396:A:C	1.143e-12	chr8:11853648:A:C	3.988e-09	chr8_12345796_A_G_B38	2.80709e-17	525400bp	492148bp	6.09537e-08	3.41351e-08	0.573074	0.320825	0.1061	9.25033e-08	3.12523e-09	0.869697	0.0292817	0.101021	298	298	0.00507895	eQTL-only association (PP.H2=0.57)	eQTL-only association (PP.H2=0.87)	Weak / None
chr8:11353648-12353648	DEFB131E	ENSG00000254507.2	Brain_Anterior_cingulate_cortex_BA24	chr8:11820396:A:C	1.143e-12	chr8:11853648:A:C	3.988e-09	chr8_12020670_C_T_B38	7.90416e-34	200274bp	167022bp	4.05807e-30	3.40864e-24	1.19052e-06	0.999998	3.48564e-07	4.41182e-27	3.40507e-24	0.00129378	0.99855	0.000156689	1045	1044	0.000156341	Distinct signals, different variants (PP.H3=1.00)	Distinct signals, different variants (PP.H3=1.00)	Weak / None
chr8:11353648-12353648	DEFB131E	ENSG00000254507.2	Brain_Caudate_basal_ganglia	chr8:11820396:A:C	1.143e-12	chr8:11853648:A:C	3.988e-09	chr8_12342321_A_G_B38	4.57308e-42	521925bp	488673bp	2.73228e-14	1.3331e-13	0.161876	0.789757	0.0483666	9.85816e-14	6.0544e-14	0.584167	0.35871	0.057123	689	691	0.00875643	Distinct signals, different variants (PP.H3=0.79)	eQTL-only association (PP.H2=0.58)	Weak / None
chr8:11353648-12353648	DEFB131E	ENSG00000254507.2	Brain_Cerebellar_Hemisphere	chr8:11820396:A:C	1.143e-12	chr8:11853648:A:C	3.988e-09	chr8_12015225_C_T_B38	2.15357e-55	194829bp	161577bp	1.36463e-64	2.40376e-58	5.67707e-07	0.999999	4.16398e-08	3.68814e-61	2.40054e-58	0.00153382	0.998336	0.000130151	1180	1180	0.00013011	Distinct signals, different variants (PP.H3=1.00)	Distinct signals, different variants (PP.H3=1.00)	Weak / None
chr8:11353648-12353648	DEFB131E	ENSG00000254507.2	Brain_Cerebellum	chr8:11820396:A:C	1.143e-12	chr8:11853648:A:C	3.988e-09	chr8_12015225_C_T_B38	2.91805e-47	194829bp	161577bp	8.33325e-66	1.72569e-59	4.82894e-07	0.999999	3.5419e-08	1.64589e-62	1.72525e-59	0.000953014	0.998966	8.08675e-05	1085	1085	8.0832e-05	Distinct signals, different variants (PP.H3=1.00)	Distinct signals, different variants (PP.H3=1.00)	Weak / None
chr8:11353648-12353648	DEFB131E	ENSG00000254507.2	Brain_Cortex	chr8:11820396:A:C	1.143e-12	chr8:11853648:A:C	3.988e-09	chr8_12020829_G_C_B38	1.03978e-32	200433bp	167181bp	5.41804e-40	1.06609e-33	5.08216e-07	0.999999	5.36563e-08	1.018e-36	1.06528e-33	0.000954642	0.998976	6.9409e-05	1283	1283	6.93554e-05	Distinct signals, different variants (PP.H3=1.00)	Distinct signals, different variants (PP.H3=1.00)	Weak / None
chr8:11353648-12353648	DEFB131E	ENSG00000254507.2	Brain_Frontal_Cortex_BA9	chr8:11820396:A:C	1.143e-12	chr8:11853648:A:C	3.988e-09	chr8_12020670_C_T_B38	2.8279e-37	200274bp	167022bp	9.76568e-43	2.08209e-36	4.69032e-07	0.999999	1.67335e-07	2.00744e-39	2.08012e-36	0.000964022	0.998923	0.000113353	1205	1205	0.000113186	Distinct signals, different variants (PP.H3=1.00)	Distinct signals, different variants (PP.H3=1.00)	Weak / None
chr8:11353648-12353648	DEFB131E	ENSG00000254507.2	Brain_Hippocampus	chr8:11820396:A:C	1.143e-12	chr8:11853648:A:C	3.988e-09	chr8_12342321_A_G_B38	7.86658e-28	521925bp	488673bp	2.91705e-20	2.90289e-15	1.00486e-05	0.999985	4.62075e-06	1.84666e-15	8.52343e-16	0.63632	0.293629	0.0700511	649	650	0.0700465	Distinct signals, different variants (PP.H3=1.00)	eQTL-only association (PP.H2=0.64)	Weak / None
chr8:11353648-12353648	DEFB131E	ENSG00000254507.2	Brain_Hypothalamus	chr8:11820396:A:C	1.143e-12	chr8:11853648:A:C	3.988e-09	chr8_12342321_A_G_B38	6.23734e-26	521925bp	488673bp	5.90474e-19	5.87615e-14	1.00486e-05	0.999989	1.37981e-06	2.31324e-14	3.36492e-14	0.393676	0.572621	0.033703	817	816	0.0337016	Distinct signals, different variants (PP.H3=1.00)	Distinct signals, different variants (PP.H3=0.57)	Weak / None
chr8:11353648-12353648	DEFB131E	ENSG00000254507.2	Brain_Nucleus_accumbens_basal_ganglia	chr8:11820396:A:C	1.143e-12	chr8:11853648:A:C	3.988e-09	chr8_12342321_A_G_B38	1.14571e-34	521925bp	488673bp	1.08565e-16	4.22961e-11	2.56677e-06	0.999997	4.44296e-07	3.21095e-13	4.19458e-11	0.00759157	0.991713	0.000695347	796	796	0.000694903	Distinct signals, different variants (PP.H3=1.00)	Distinct signals, different variants (PP.H3=0.99)	Weak / None
chr8:11353648-12353648	DEFB131E	ENSG00000254507.2	Brain_Putamen_basal_ganglia	chr8:11820396:A:C	1.143e-12	chr8:11853648:A:C	3.988e-09	chr8_12342321_A_G_B38	1.14124e-44	521925bp	488673bp	1.30384e-10	5.86873e-10	0.173611	0.781402	0.0449866	3.40313e-10	3.69122e-10	0.453191	0.4915	0.0553094	654	655	0.0103228	Distinct signals, different variants (PP.H3=0.78)	Distinct signals, different variants (PP.H3=0.49)	Weak / None
chr8:11353648-12353648	DEFB131E	ENSG00000254507.2	Brain_Substantia_nigra	chr8:11820396:A:C	1.143e-12	chr8:11853648:A:C	3.988e-09	chr8_11368401_A_G_B38	2.77475e-16	451995bp	485247bp	3.56366e-07	3.33089e-05	0.0102611	0.959058	0.0306475	2.87879e-05	2.21292e-06	0.828911	0.0636109	0.107447	313	313	0.0767992	Distinct signals, different variants (PP.H3=0.96)	eQTL-only association (PP.H2=0.83)	Weak / None
chr8:11353648-12353648	DEFB134	ENSG00000205882.8	Brain_Cerebellar_Hemisphere	chr8:11820396:A:C	1.143e-12	chr8:11853648:A:C	3.988e-09	chr8_12015225_C_T_B38	2.15357e-55	194829bp	161577bp	3.53419e-28	3.29904e-23	1.07127e-05	0.999989	4.1434e-07	2.74054e-24	3.00921e-23	0.0830761	0.912198	0.00472561	787	787	0.0047252	Distinct signals, different variants (PP.H3=1.00)	Distinct signals, different variants (PP.H3=0.91)	Weak / None
chr8:11353648-12353648	DEFB134	ENSG00000205882.8	Brain_Cerebellum	chr8:11820396:A:C	1.143e-12	chr8:11853648:A:C	3.988e-09	chr8_12015225_C_T_B38	2.91805e-47	194829bp	161577bp	8.79065e-22	1.68136e-16	5.22827e-06	0.999994	3.70036e-07	2.34148e-17	1.42802e-16	0.13926	0.849309	0.0114311	547	547	0.0114308	Distinct signals, different variants (PP.H3=1.00)	Distinct signals, different variants (PP.H3=0.85)	Weak / None
chr8:11353648-12353648	DEFB134	ENSG00000205882.8	Brain_Cortex	chr8:11820396:A:C	1.143e-12	chr8:11853648:A:C	3.988e-09	chr8_12020829_G_C_B38	1.03978e-32	200433bp	167181bp	5.62468e-09	0.00231585	1.84855e-06	0.760868	0.236814	0.000126289	0.00239316	0.0415049	0.786341	0.169634	366	366	0.0671802	Distinct signals, different variants (PP.H3=0.76)	Distinct signals, different variants (PP.H3=0.79)	Weak / None
chr8:11353648-12353648	DEFB134	ENSG00000205882.8	Brain_Frontal_Cortex_BA9	chr8:11820396:A:C	1.143e-12	chr8:11853648:A:C	3.988e-09	chr8_12020670_C_T_B38	2.8279e-37	200274bp	167022bp	0.00701582	0.00312942	0.458373	0.204131	0.327351	0.0135693	0.000161215	0.886538	0.0104436	0.0892878	205	205	0.238063	eQTL-only association (PP.H2=0.46)	eQTL-only association (PP.H2=0.89)	Weak / None
chr8:11353648-12353648	DEFB134	ENSG00000205882.8	Brain_Hypothalamus	chr8:11820396:A:C	1.143e-12	chr8:11853648:A:C	3.988e-09	chr8_12342321_A_G_B38	6.23734e-26	521925bp	488673bp	2.73137e-07	6.88758e-07	0.155023	0.390461	0.454515	1.2926e-06	4.41556e-07	0.733646	0.2506	0.0157518	457	458	0.438763	Suggestive colocalization (PP.H4=0.45)	eQTL-only association (PP.H2=0.73)	Weak / None
chr8:11353648-12353648	DEFB134	ENSG00000205882.8	Brain_Nucleus_accumbens_basal_ganglia	chr8:11820396:A:C	1.143e-12	chr8:11853648:A:C	3.988e-09	chr8_12342321_A_G_B38	1.14571e-34	521925bp	488673bp	0.00711798	0.00400287	0.354689	0.199027	0.435163	0.00976702	0.000623399	0.48669	0.0305916	0.472328	188	188	0.0371647	Suggestive colocalization (PP.H4=0.44)	eQTL-only association (PP.H2=0.49)	Weak / None
chr8:11353648-12353648	DEFB134	ENSG00000205882.8	Brain_Putamen_basal_ganglia	chr8:11820396:A:C	1.143e-12	chr8:11853648:A:C	3.988e-09	chr8_12342321_A_G_B38	1.14124e-44	521925bp	488673bp	1.27687e-08	0.00127061	5.1358e-06	0.510572	0.488152	0.00215554	9.8924e-05	0.866996	0.0396979	0.0910513	289	289	0.397101	Distinct signals, different variants (PP.H3=0.51)	eQTL-only association (PP.H2=0.87)	Weak / None
chr8:11353648-12353648	ENSG00000254423	ENSG00000254423.1	Brain_Caudate_basal_ganglia	chr8:11820396:A:C	1.143e-12	chr8:11853648:A:C	3.988e-09	chr8_12342321_A_G_B38	4.57308e-42	521925bp	488673bp	0.0033695	0.001181	0.639704	0.224083	0.131662	0.00509691	2.99122e-05	0.967656	0.00565731	0.0215603	179	179	0.110102	eQTL-only association (PP.H2=0.64)	eQTL-only association (PP.H2=0.97)	Weak / None
chr8:11353648-12353648	ENSG00000254423	ENSG00000254423.1	Brain_Cerebellar_Hemisphere	chr8:11820396:A:C	1.143e-12	chr8:11853648:A:C	3.988e-09	chr8_12015225_C_T_B38	2.15357e-55	194829bp	161577bp	0.000194063	0.000414912	0.238376	0.509401	0.251614	0.000632586	0.00013023	0.776978	0.159893	0.0623656	413	412	0.189248	Distinct signals, different variants (PP.H3=0.51)	eQTL-only association (PP.H2=0.78)	Weak / None
chr8:11353648-12353648	ENSG00000254423	ENSG00000254423.1	Brain_Cerebellum	chr8:11820396:A:C	1.143e-12	chr8:11853648:A:C	3.988e-09	chr8_12015225_C_T_B38	2.91805e-47	194829bp	161577bp	2.23696e-07	1.18424e-06	0.141332	0.748096	0.110571	8.72238e-07	5.38e-07	0.551082	0.339801	0.109116	597	597	0.00145442	Distinct signals, different variants (PP.H3=0.75)	eQTL-only association (PP.H2=0.55)	Weak / None
chr8:11353648-12353648	ENSG00000254423	ENSG00000254423.1	Brain_Cortex	chr8:11820396:A:C	1.143e-12	chr8:11853648:A:C	3.988e-09	chr8_12020829_G_C_B38	1.03978e-32	200433bp	167181bp	6.5886e-06	2.2121e-05	0.204406	0.686175	0.10939	1.89135e-05	1.12894e-05	0.586777	0.350183	0.0630103	558	558	0.0463794	Distinct signals, different variants (PP.H3=0.69)	eQTL-only association (PP.H2=0.59)	Weak / None
chr8:11353648-12353648	ENSG00000254423	ENSG00000254423.1	Brain_Nucleus_accumbens_basal_ganglia	chr8:11820396:A:C	1.143e-12	chr8:11853648:A:C	3.988e-09	chr8_12342321_A_G_B38	1.14571e-34	521925bp	488673bp	6.38448e-06	1.32748e-05	0.31953	0.664359	0.0160916	1.16566e-05	5.83993e-06	0.583388	0.292152	0.124443	331	331	0.108352	Distinct signals, different variants (PP.H3=0.66)	eQTL-only association (PP.H2=0.58)	Weak / None
chr8:11353648-12353648	ENSG00000255046	ENSG00000255046.1	Brain_Cortex	chr8:11820396:A:C	1.143e-12	chr8:11853648:A:C	3.988e-09	chr8_12020829_G_C_B38	1.03978e-32	200433bp	167181bp	7.08612e-13	7.05168e-08	9.45678e-07	0.0932014	0.906798	2.83918e-07	4.42952e-07	0.378903	0.591112	0.029984	114	114	0.876814	Strong colocalization (PP.H4=0.91)	Distinct signals, different variants (PP.H3=0.59)	Strong in Females only
chr8:11353648-12353648	ENSG00000255046	ENSG00000255046.1	Brain_Frontal_Cortex_BA9	chr8:11820396:A:C	1.143e-12	chr8:11853648:A:C	3.988e-09	chr8_12020670_C_T_B38	2.8279e-37	200274bp	167022bp	2.37711e-08	0.00236543	1.22203e-06	0.120726	0.876908	0.0178511	0.000159026	0.917695	0.00811906	0.0561758	90	90	0.820732	Strong colocalization (PP.H4=0.88)	eQTL-only association (PP.H2=0.92)	Strong in Females only
chr8:11353648-12353648	ENSG00000255046	ENSG00000255046.1	Brain_Nucleus_accumbens_basal_ganglia	chr8:11820396:A:C	1.143e-12	chr8:11853648:A:C	3.988e-09	chr8_12342321_A_G_B38	1.14571e-34	521925bp	488673bp	8.7923e-08	0.0087491	3.32304e-06	0.33001	0.661237	0.0234336	0.000225298	0.885672	0.00843286	0.0822363	93	93	0.579001	Suggestive colocalization (PP.H4=0.66)	eQTL-only association (PP.H2=0.89)	Weak / None
chr8:11353648-12353648	ENSG00000255046	ENSG00000255046.1	Brain_Spinal_cord_cervical_c-1	chr8:11820396:A:C	1.143e-12	chr8:11853648:A:C	3.988e-09	chr8_12336063_A_G_B38	1.2365e-22	515667bp	482415bp	2.53113e-08	0.00251869	3.48542e-07	0.0337192	0.963762	0.0575292	0.000481142	0.792189	0.00648211	0.143318	54	54	0.820444	Strong colocalization (PP.H4=0.96)	eQTL-only association (PP.H2=0.79)	Strong in Females only
chr8:11353648-12353648	ENSG00000255174	ENSG00000255174.1	Brain_Cerebellar_Hemisphere	chr8:11820396:A:C	1.143e-12	chr8:11853648:A:C	3.988e-09	chr8_12015225_C_T_B38	2.15357e-55	194829bp	161577bp	5.29601e-32	5.27418e-27	1.00413e-05	0.99999	3.20818e-07	2.2992e-27	2.85592e-27	0.436067	0.541634	0.0222992	951	951	0.0222989	Distinct signals, different variants (PP.H3=1.00)	Distinct signals, different variants (PP.H3=0.54)	Weak / None
chr8:11353648-12353648	ENSG00000255174	ENSG00000255174.1	Brain_Cerebellum	chr8:11820396:A:C	1.143e-12	chr8:11853648:A:C	3.988e-09	chr8_12015225_C_T_B38	2.91805e-47	194829bp	161577bp	1.87413e-20	1.8731e-15	1.00054e-05	0.99999	3.96292e-07	1.15022e-15	6.56913e-16	0.613907	0.35058	0.0355131	605	604	0.0355127	Distinct signals, different variants (PP.H3=1.00)	eQTL-only association (PP.H2=0.61)	Weak / None
chr8:11353648-12353648	ENSG00000255310	ENSG00000255310.2	Brain_Caudate_basal_ganglia	chr8:11820396:A:C	1.143e-12	chr8:11853648:A:C	3.988e-09	chr8_12342321_A_G_B38	4.57308e-42	521925bp	488673bp	2.28204e-08	0.00227121	4.63966e-06	0.461228	0.536496	0.00112463	0.000494144	0.228681	0.0998091	0.669891	263	262	0.133395	Suggestive colocalization (PP.H4=0.54)	Suggestive colocalization (PP.H4=0.67)	Weak / None
chr8:11353648-12353648	ENSG00000255310	ENSG00000255310.2	Brain_Cerebellar_Hemisphere	chr8:11820396:A:C	1.143e-12	chr8:11853648:A:C	3.988e-09	chr8_12015225_C_T_B38	2.15357e-55	194829bp	161577bp	1.06983e-06	4.57788e-06	0.134529	0.575365	0.2901	2.48368e-06	3.52789e-06	0.312316	0.443378	0.2443	450	450	0.0458006	Distinct signals, different variants (PP.H3=0.58)	Distinct signals, different variants (PP.H3=0.44)	Weak / None
chr8:11353648-12353648	ENSG00000255310	ENSG00000255310.2	Brain_Cerebellum	chr8:11820396:A:C	1.143e-12	chr8:11853648:A:C	3.988e-09	chr8_12015225_C_T_B38	2.91805e-47	194829bp	161577bp	1.45831e-06	3.69259e-06	0.215295	0.544909	0.239791	5.0714e-08	3.05829e-08	0.00748706	0.00352607	0.988987	302	302	0.749196	Distinct signals, different variants (PP.H3=0.54)	Strong colocalization (PP.H4=0.99)	Strong in Males only
chr8:11353648-12353648	ENSG00000255310	ENSG00000255310.2	Brain_Cortex	chr8:11820396:A:C	1.143e-12	chr8:11853648:A:C	3.988e-09	chr8_12020829_G_C_B38	1.03978e-32	200433bp	167181bp	5.26173e-05	0.000157559	0.239262	0.716412	0.0441154	0.000193995	2.10201e-05	0.882136	0.0955612	0.0220873	143	143	0.0220281	Distinct signals, different variants (PP.H3=0.72)	eQTL-only association (PP.H2=0.88)	Weak / None
chr8:11353648-12353648	ENSG00000255310	ENSG00000255310.2	Brain_Frontal_Cortex_BA9	chr8:11820396:A:C	1.143e-12	chr8:11853648:A:C	3.988e-09	chr8_12020670_C_T_B38	2.8279e-37	200274bp	167022bp	2.93119e-05	7.99761e-05	0.0606842	0.1648	0.774407	0.000122591	8.1512e-05	0.2538	0.168176	0.57782	538	538	0.196587	Suggestive colocalization (PP.H4=0.77)	Suggestive colocalization (PP.H4=0.58)	Weak / None
chr8:11353648-12353648	ENSG00000255495	ENSG00000255495.1	Brain_Anterior_cingulate_cortex_BA24	chr8:11820396:A:C	1.143e-12	chr8:11853648:A:C	3.988e-09	chr8_12020670_C_T_B38	7.90416e-34	200274bp	167022bp	0.004676	0.00246586	0.225317	0.11817	0.649371	0.018788	0.000314053	0.905315	0.0150724	0.0605106	219	219	0.58886	Suggestive colocalization (PP.H4=0.65)	eQTL-only association (PP.H2=0.91)	Weak / None
chr8:11353648-12353648	ENSG00000255495	ENSG00000255495.1	Brain_Cerebellar_Hemisphere	chr8:11820396:A:C	1.143e-12	chr8:11853648:A:C	3.988e-09	chr8_12015225_C_T_B38	2.15357e-55	194829bp	161577bp	1.29838e-07	0.0129217	4.10817e-06	0.408273	0.578801	0.0269489	0.00106633	0.852683	0.0336537	0.085648	150	150	0.493153	Suggestive colocalization (PP.H4=0.58)	eQTL-only association (PP.H2=0.85)	Weak / None
chr8:11353648-12353648	ENSG00000255495	ENSG00000255495.1	Brain_Cerebellum	chr8:11820396:A:C	1.143e-12	chr8:11853648:A:C	3.988e-09	chr8_12015225_C_T_B38	2.91805e-47	194829bp	161577bp	0.000673202	0.00870642	0.00490068	0.0624565	0.923263	0.0212423	0.00828833	0.154636	0.05958	0.756253	56	56	0.16701	Strong colocalization (PP.H4=0.92)	Suggestive colocalization (PP.H4=0.76)	Strong in Females only
chr8:11353648-12353648	ENSG00000255495	ENSG00000255495.1	Brain_Frontal_Cortex_BA9	chr8:11820396:A:C	1.143e-12	chr8:11853648:A:C	3.988e-09	chr8_12020670_C_T_B38	2.8279e-37	200274bp	167022bp	0.0314117	0.00875451	0.242594	0.0669612	0.650279	0.107306	0.000717162	0.828728	0.0054809	0.0577685	104	104	0.59251	Suggestive colocalization (PP.H4=0.65)	eQTL-only association (PP.H2=0.83)	Weak / None
chr8:11353648-12353648	ENSG00000255556	ENSG00000255556.2	Brain_Amygdala	chr8:11820396:A:C	1.143e-12	chr8:11853648:A:C	3.988e-09	chr8_12345796_A_G_B38	2.80709e-17	525400bp	492148bp	7.42712e-07	2.48722e-06	0.152338	0.509817	0.337841	2.12289e-06	1.51659e-06	0.435428	0.310816	0.253752	293	293	0.0840887	Distinct signals, different variants (PP.H3=0.51)	eQTL-only association (PP.H2=0.44)	Weak / None
chr8:11353648-12353648	ENSG00000255556	ENSG00000255556.2	Brain_Anterior_cingulate_cortex_BA24	chr8:11820396:A:C	1.143e-12	chr8:11853648:A:C	3.988e-09	chr8_12020670_C_T_B38	7.90416e-34	200274bp	167022bp	3.616e-19	6.09824e-13	5.92958e-07	0.999999	3.40109e-08	9.36801e-16	6.08797e-13	0.00153602	0.998211	0.000252717	686	685	0.000252683	Distinct signals, different variants (PP.H3=1.00)	Distinct signals, different variants (PP.H3=1.00)	Weak / None
chr8:11353648-12353648	ENSG00000255556	ENSG00000255556.2	Brain_Caudate_basal_ganglia	chr8:11820396:A:C	1.143e-12	chr8:11853648:A:C	3.988e-09	chr8_12342321_A_G_B38	4.57308e-42	521925bp	488673bp	6.66857e-15	3.35251e-14	0.164445	0.82671	0.00884487	2.17262e-14	1.52536e-14	0.535759	0.37606	0.0881814	718	717	0.0793365	Distinct signals, different variants (PP.H3=0.83)	eQTL-only association (PP.H2=0.54)	Weak / None
chr8:11353648-12353648	ENSG00000255556	ENSG00000255556.2	Brain_Cerebellar_Hemisphere	chr8:11820396:A:C	1.143e-12	chr8:11853648:A:C	3.988e-09	chr8_12015225_C_T_B38	2.15357e-55	194829bp	161577bp	1.82686e-21	1.31319e-20	0.121424	0.872816	0.00575969	5.47022e-21	8.54251e-21	0.363634	0.567796	0.0685707	869	868	0.0628111	Distinct signals, different variants (PP.H3=0.87)	Distinct signals, different variants (PP.H3=0.57)	Weak / None
chr8:11353648-12353648	ENSG00000255556	ENSG00000255556.2	Brain_Cerebellum	chr8:11820396:A:C	1.143e-12	chr8:11853648:A:C	3.988e-09	chr8_12015225_C_T_B38	2.91805e-47	194829bp	161577bp	1.33293e-16	1.52094e-12	8.76307e-05	0.999908	4.53286e-06	1.21177e-13	1.37893e-12	0.0796573	0.906445	0.0138974	855	854	0.0138928	Distinct signals, different variants (PP.H3=1.00)	Distinct signals, different variants (PP.H3=0.91)	Weak / None
chr8:11353648-12353648	ENSG00000255556	ENSG00000255556.2	Brain_Cortex	chr8:11820396:A:C	1.143e-12	chr8:11853648:A:C	3.988e-09	chr8_12020829_G_C_B38	1.03978e-32	200433bp	167181bp	1.32741e-26	3.56148e-21	3.72713e-06	0.999996	1.83182e-07	9.30087e-23	3.45343e-21	0.0261115	0.969522	0.0043664	760	759	0.00436622	Distinct signals, different variants (PP.H3=1.00)	Distinct signals, different variants (PP.H3=0.97)	Weak / None
chr8:11353648-12353648	ENSG00000255556	ENSG00000255556.2	Brain_Frontal_Cortex_BA9	chr8:11820396:A:C	1.143e-12	chr8:11853648:A:C	3.988e-09	chr8_12020670_C_T_B38	2.8279e-37	200274bp	167022bp	1.45226e-22	2.62535e-21	0.0522733	0.944976	0.00275033	9.64591e-22	1.65554e-21	0.347072	0.595626	0.0573021	816	814	0.0545518	Distinct signals, different variants (PP.H3=0.94)	Distinct signals, different variants (PP.H3=0.60)	Weak / None
chr8:11353648-12353648	ENSG00000255556	ENSG00000255556.2	Brain_Hippocampus	chr8:11820396:A:C	1.143e-12	chr8:11853648:A:C	3.988e-09	chr8_12342321_A_G_B38	7.86658e-28	521925bp	488673bp	1.4372e-06	3.75575e-06	0.26808	0.700524	0.0313911	3.69467e-06	1.27708e-06	0.689161	0.23814	0.0726945	395	395	0.0413034	Distinct signals, different variants (PP.H3=0.70)	eQTL-only association (PP.H2=0.69)	Weak / None
chr8:11353648-12353648	ENSG00000255556	ENSG00000255556.2	Brain_Hypothalamus	chr8:11820396:A:C	1.143e-12	chr8:11853648:A:C	3.988e-09	chr8_12342321_A_G_B38	6.23734e-26	521925bp	488673bp	7.24435e-09	2.94427e-08	0.196082	0.796915	0.00700301	2.44528e-08	7.21984e-09	0.661845	0.195271	0.142884	401	400	0.135881	Distinct signals, different variants (PP.H3=0.80)	eQTL-only association (PP.H2=0.66)	Weak / None
chr8:11353648-12353648	ENSG00000255556	ENSG00000255556.2	Brain_Nucleus_accumbens_basal_ganglia	chr8:11820396:A:C	1.143e-12	chr8:11853648:A:C	3.988e-09	chr8_12342321_A_G_B38	1.14571e-34	521925bp	488673bp	8.54909e-14	5.02836e-13	0.144204	0.848163	0.00763382	2.61146e-13	2.78119e-13	0.440449	0.468985	0.0905658	793	792	0.0829319	Distinct signals, different variants (PP.H3=0.85)	Distinct signals, different variants (PP.H3=0.47)	Weak / None
chr8:11353648-12353648	ENSG00000255556	ENSG00000255556.2	Brain_Putamen_basal_ganglia	chr8:11820396:A:C	1.143e-12	chr8:11853648:A:C	3.988e-09	chr8_12342321_A_G_B38	1.14124e-44	521925bp	488673bp	2.04115e-17	9.59477e-17	0.173862	0.817259	0.00887908	5.6851e-17	5.04234e-17	0.484335	0.42949	0.0861758	552	553	0.0772967	Distinct signals, different variants (PP.H3=0.82)	eQTL-only association (PP.H2=0.48)	Weak / None
chr8:11353648-12353648	ENSG00000269918	ENSG00000269918.1	Brain_Caudate_basal_ganglia	chr8:11820396:A:C	1.143e-12	chr8:11853648:A:C	3.988e-09	chr8_12342321_A_G_B38	4.57308e-42	521925bp	488673bp	0.008019	0.00980089	0.125729	0.152963	0.703488	0.0542405	0.00122776	0.85043	0.0191749	0.0749267	210	210	0.628561	Suggestive colocalization (PP.H4=0.70)	eQTL-only association (PP.H2=0.85)	Weak / None
chr8:11353648-12353648	ENSG00000269918	ENSG00000269918.1	Brain_Cerebellar_Hemisphere	chr8:11820396:A:C	1.143e-12	chr8:11853648:A:C	3.988e-09	chr8_12015225_C_T_B38	2.15357e-55	194829bp	161577bp	6.49982e-05	0.000255989	0.157135	0.618635	0.22391	0.000127661	9.78081e-05	0.308622	0.235998	0.455154	249	249	0.231244	Distinct signals, different variants (PP.H3=0.62)	Suggestive colocalization (PP.H4=0.46)	Weak / None
chr8:11353648-12353648	ENSG00000269918	ENSG00000269918.1	Brain_Cerebellum	chr8:11820396:A:C	1.143e-12	chr8:11853648:A:C	3.988e-09	chr8_12015225_C_T_B38	2.91805e-47	194829bp	161577bp	0.00969014	0.00351679	0.359508	0.129977	0.497308	0.00390702	0.00166245	0.144952	0.0608889	0.78859	112	112	0.291281	Suggestive colocalization (PP.H4=0.50)	Suggestive colocalization (PP.H4=0.79)	Weak / None
chr8:11353648-12353648	ENSG00000269918	ENSG00000269918.1	Brain_Frontal_Cortex_BA9	chr8:11820396:A:C	1.143e-12	chr8:11853648:A:C	3.988e-09	chr8_12020670_C_T_B38	2.8279e-37	200274bp	167022bp	6.87816e-09	0.000684464	8.79186e-06	0.874778	0.124529	0.000501729	9.26926e-05	0.641326	0.118243	0.239837	432	432	0.115309	Distinct signals, different variants (PP.H3=0.87)	eQTL-only association (PP.H2=0.64)	Weak / None
chr8:11353648-12353648	ENSG00000269918	ENSG00000269918.1	Brain_Nucleus_accumbens_basal_ganglia	chr8:11820396:A:C	1.143e-12	chr8:11853648:A:C	3.988e-09	chr8_12342321_A_G_B38	1.14571e-34	521925bp	488673bp	7.20849e-09	0.00907097	1.82809e-07	0.22928	0.761648	1.43344e-05	0.00967956	0.000363524	0.244731	0.745212	56	56	0.0164367	Suggestive colocalization (PP.H4=0.76)	Suggestive colocalization (PP.H4=0.75)	Weak / None
chr8:11353648-12353648	ENSG00000269954	ENSG00000269954.2	Brain_Cerebellum	chr8:11820396:A:C	1.143e-12	chr8:11853648:A:C	3.988e-09	chr8_12015225_C_T_B38	2.91805e-47	194829bp	161577bp	0.0129433	0.003935	0.308857	0.0933174	0.580948	0.0318139	0.00121291	0.762052	0.0288774	0.176044	73	74	0.404904	Suggestive colocalization (PP.H4=0.58)	eQTL-only association (PP.H2=0.76)	Weak / None
chr8:11353648-12353648	ENSG00000269954	ENSG00000269954.2	Brain_Cortex	chr8:11820396:A:C	1.143e-12	chr8:11853648:A:C	3.988e-09	chr8_12020829_G_C_B38	1.03978e-32	200433bp	167181bp	2.18894e-06	1.89416e-06	0.501237	0.433671	0.0650876	2.31866e-06	1.24025e-06	0.53094	0.283815	0.185242	93	93	0.120154	eQTL-only association (PP.H2=0.50)	eQTL-only association (PP.H2=0.53)	Weak / None
chr8:11353648-12353648	ENSG00000269954	ENSG00000269954.2	Brain_Frontal_Cortex_BA9	chr8:11820396:A:C	1.143e-12	chr8:11853648:A:C	3.988e-09	chr8_12020670_C_T_B38	2.8279e-37	200274bp	167022bp	5.39918e-06	5.31802e-06	0.026628	0.0252796	0.948082	3.35178e-05	3.96442e-06	0.165305	0.0187361	0.815921	70	70	0.13216	Strong colocalization (PP.H4=0.95)	Strong colocalization (PP.H4=0.82)	Strong in Both
chr8:11353648-12353648	ENSG00000269954	ENSG00000269954.2	Brain_Hypothalamus	chr8:11820396:A:C	1.143e-12	chr8:11853648:A:C	3.988e-09	chr8_12342321_A_G_B38	6.23734e-26	521925bp	488673bp	1.73556e-07	8.24883e-09	0.940639	0.0446924	0.0146689	1.70361e-07	6.16226e-09	0.926094	0.033458	0.0404474	59	60	0.0257785	eQTL-only association (PP.H2=0.94)	eQTL-only association (PP.H2=0.93)	Weak / None
chr8:11353648-12353648	ENSG00000270154	ENSG00000270154.1	Brain_Caudate_basal_ganglia	chr8:11820396:A:C	1.143e-12	chr8:11853648:A:C	3.988e-09	chr8_12342321_A_G_B38	4.57308e-42	521925bp	488673bp	0.00462857	0.00161838	0.361985	0.126063	0.505706	0.00985333	0.000762415	0.770596	0.0594666	0.159322	164	164	0.346384	Suggestive colocalization (PP.H4=0.51)	eQTL-only association (PP.H2=0.77)	Weak / None
chr8:11353648-12353648	ENSG00000270154	ENSG00000270154.1	Brain_Cortex	chr8:11820396:A:C	1.143e-12	chr8:11853648:A:C	3.988e-09	chr8_12020829_G_C_B38	1.03978e-32	200433bp	167181bp	0.000466383	0.000827236	0.26773	0.474624	0.256352	0.00113313	0.000275165	0.650483	0.15777	0.190339	386	386	0.0660132	Distinct signals, different variants (PP.H3=0.47)	eQTL-only association (PP.H2=0.65)	Weak / None
chr8:11353648-12353648	ENSG00000270154	ENSG00000270154.1	Brain_Nucleus_accumbens_basal_ganglia	chr8:11820396:A:C	1.143e-12	chr8:11853648:A:C	3.988e-09	chr8_12342321_A_G_B38	1.14571e-34	521925bp	488673bp	0.000194338	0.000734991	0.159946	0.604688	0.234436	0.000825369	0.000140065	0.679306	0.115073	0.204655	150	150	0.029781	Distinct signals, different variants (PP.H3=0.60)	eQTL-only association (PP.H2=0.68)	Weak / None
chr8:11353648-12353648	ENSG00000272505	ENSG00000272505.1	Brain_Hippocampus	chr8:11820396:A:C	1.143e-12	chr8:11853648:A:C	3.988e-09	chr8_12342321_A_G_B38	7.86658e-28	521925bp	488673bp	8.11556e-06	1.76219e-05	0.246032	0.534009	0.219933	1.50364e-05	3.85683e-06	0.455845	0.116497	0.42764	155	155	0.207707	Distinct signals, different variants (PP.H3=0.53)	eQTL-only association (PP.H2=0.46)	Weak / None
chr8:11353648-12353648	ENSG00000272505	ENSG00000272505.1	Brain_Nucleus_accumbens_basal_ganglia	chr8:11820396:A:C	1.143e-12	chr8:11853648:A:C	3.988e-09	chr8_12342321_A_G_B38	1.14571e-34	521925bp	488673bp	0.000959176	0.000371533	0.139861	0.0533692	0.805439	0.00332984	0.000408604	0.485536	0.0591284	0.451597	132	132	0.353842	Strong colocalization (PP.H4=0.81)	eQTL-only association (PP.H2=0.49)	Strong in Females only
chr8:11353648-12353648	ENSG00000272505	ENSG00000272505.1	Brain_Spinal_cord_cervical_c-1	chr8:11820396:A:C	1.143e-12	chr8:11853648:A:C	3.988e-09	chr8_12336063_A_G_B38	1.2365e-22	515667bp	482415bp	8.74606e-08	2.01692e-07	0.13285	0.305804	0.561346	3.24298e-07	1.2555e-07	0.492599	0.19039	0.317011	189	189	0.244335	Suggestive colocalization (PP.H4=0.56)	eQTL-only association (PP.H2=0.49)	Weak / None
chr8:11353648-12353648	ENSG00000280273	ENSG00000280273.2	Brain_Anterior_cingulate_cortex_BA24	chr8:11820396:A:C	1.143e-12	chr8:11853648:A:C	3.988e-09	chr8_12020670_C_T_B38	7.90416e-34	200274bp	167022bp	2.63469e-08	0.000685399	3.35563e-05	0.872818	0.126463	6.35428e-05	0.000657125	0.08093	0.836853	0.0814966	246	246	0.044966	Distinct signals, different variants (PP.H3=0.87)	Distinct signals, different variants (PP.H3=0.84)	Weak / None
chr8:11353648-12353648	ENSG00000280273	ENSG00000280273.2	Brain_Caudate_basal_ganglia	chr8:11820396:A:C	1.143e-12	chr8:11853648:A:C	3.988e-09	chr8_12342321_A_G_B38	4.57308e-42	521925bp	488673bp	1.30716e-12	1.16984e-07	1.10845e-05	0.991993	0.00799586	1.3915e-08	7.97349e-08	0.118012	0.676024	0.205964	881	881	0.197968	Distinct signals, different variants (PP.H3=0.99)	Distinct signals, different variants (PP.H3=0.68)	Weak / None
chr8:11353648-12353648	ENSG00000280273	ENSG00000280273.2	Brain_Frontal_Cortex_BA9	chr8:11820396:A:C	1.143e-12	chr8:11853648:A:C	3.988e-09	chr8_12020670_C_T_B38	2.8279e-37	200274bp	167022bp	2.8213e-09	0.000311017	8.54082e-06	0.941471	0.0582093	0.000103702	7.50942e-05	0.313934	0.226871	0.459016	410	410	0.400807	Distinct signals, different variants (PP.H3=0.94)	Suggestive colocalization (PP.H4=0.46)	Weak / None
chr8:11353648-12353648	ENSG00000280273	ENSG00000280273.2	Brain_Hippocampus	chr8:11820396:A:C	1.143e-12	chr8:11853648:A:C	3.988e-09	chr8_12342321_A_G_B38	7.86658e-28	521925bp	488673bp	5.07391e-12	5.05e-07	1.00447e-05	0.999739	0.000250118	6.60285e-08	1.04984e-07	0.13071	0.207165	0.662125	823	822	0.661875	Distinct signals, different variants (PP.H3=1.00)	Suggestive colocalization (PP.H4=0.66)	Weak / None
chr8:11353648-12353648	ENSG00000280273	ENSG00000280273.2	Brain_Hypothalamus	chr8:11820396:A:C	1.143e-12	chr8:11853648:A:C	3.988e-09	chr8_12342321_A_G_B38	6.23734e-26	521925bp	488673bp	1.61042e-09	0.000160267	8.71058e-06	0.866736	0.133095	6.06382e-05	5.18148e-05	0.327952	0.27984	0.392095	510	509	0.258999	Distinct signals, different variants (PP.H3=0.87)	Suggestive colocalization (PP.H4=0.39)	Weak / None
chr8:11353648-12353648	ENSG00000280273	ENSG00000280273.2	Brain_Nucleus_accumbens_basal_ganglia	chr8:11820396:A:C	1.143e-12	chr8:11853648:A:C	3.988e-09	chr8_12342321_A_G_B38	1.14571e-34	521925bp	488673bp	6.20039e-14	6.73541e-09	9.20089e-06	0.999481	0.000509651	1.60117e-09	4.19905e-09	0.237588	0.622933	0.139479	929	928	0.138969	Distinct signals, different variants (PP.H3=1.00)	Distinct signals, different variants (PP.H3=0.62)	Weak / None
chr8:11353648-12353648	ENSG00000280273	ENSG00000280273.2	Brain_Putamen_basal_ganglia	chr8:11820396:A:C	1.143e-12	chr8:11853648:A:C	3.988e-09	chr8_12342321_A_G_B38	1.14124e-44	521925bp	488673bp	1.37734e-10	1.56462e-05	8.72691e-06	0.991341	0.00863485	6.03132e-06	7.1333e-06	0.382148	0.451804	0.166035	416	416	0.1574	Distinct signals, different variants (PP.H3=0.99)	Distinct signals, different variants (PP.H3=0.45)	Weak / None
chr8:11353648-12353648	ENSG00000283674	ENSG00000283674.3	Brain_Anterior_cingulate_cortex_BA24	chr8:11820396:A:C	1.143e-12	chr8:11853648:A:C	3.988e-09	chr8_12020670_C_T_B38	7.90416e-34	200274bp	167022bp	2.17445e-08	0.00823764	4.74577e-07	0.178975	0.812787	0.000441119	0.00792703	0.00962749	0.172199	0.809806	66	66	0.00298124	Strong colocalization (PP.H4=0.81)	Strong colocalization (PP.H4=0.81)	Strong in Both
chr8:11353648-12353648	ENSG00000283674	ENSG00000283674.3	Brain_Caudate_basal_ganglia	chr8:11820396:A:C	1.143e-12	chr8:11853648:A:C	3.988e-09	chr8_12342321_A_G_B38	4.57308e-42	521925bp	488673bp	0.00719635	0.000468769	0.484227	0.0310654	0.477043	0.0142837	5.73561e-05	0.961121	0.00383867	0.0206994	59	59	0.456343	eQTL-only association (PP.H2=0.48)	eQTL-only association (PP.H2=0.96)	Weak / None
chr8:11353648-12353648	ENSG00000283674	ENSG00000283674.3	Brain_Frontal_Cortex_BA9	chr8:11820396:A:C	1.143e-12	chr8:11853648:A:C	3.988e-09	chr8_12020670_C_T_B38	2.8279e-37	200274bp	167022bp	0.00139712	0.00146401	0.322865	0.337985	0.33629	0.00400195	0.000132081	0.924819	0.0304824	0.0405648	279	279	0.295725	Distinct signals, different variants (PP.H3=0.34)	eQTL-only association (PP.H2=0.92)	Weak / None
chr8:11353648-12353648	ENSG00000283674	ENSG00000283674.3	Brain_Hippocampus	chr8:11820396:A:C	1.143e-12	chr8:11853648:A:C	3.988e-09	chr8_12342321_A_G_B38	7.86658e-28	521925bp	488673bp	1.48948e-08	0.0014822	2.17838e-06	0.21599	0.782526	0.00301611	0.00140858	0.441107	0.205657	0.348811	109	109	0.433715	Suggestive colocalization (PP.H4=0.78)	eQTL-only association (PP.H2=0.44)	Weak / None
chr8:11353648-12353648	ENSG00000283674	ENSG00000283674.3	Brain_Spinal_cord_cervical_c-1	chr8:11820396:A:C	1.143e-12	chr8:11853648:A:C	3.988e-09	chr8_12336063_A_G_B38	1.2365e-22	515667bp	482415bp	0.00249317	0.000614811	0.0577878	0.0133246	0.92578	0.0119492	0.000668257	0.276964	0.0147935	0.695626	89	89	0.230154	Strong colocalization (PP.H4=0.93)	Suggestive colocalization (PP.H4=0.70)	Strong in Females only
chr8:11353648-12353648	ENSG00000284610	ENSG00000284610.1	Brain_Amygdala	chr8:11820396:A:C	1.143e-12	chr8:11853648:A:C	3.988e-09	chr8_12345796_A_G_B38	2.80709e-17	525400bp	492148bp	3.30123e-11	1.39844e-10	0.182405	0.772647	0.0449478	1.27304e-10	3.88315e-11	0.703399	0.214475	0.0821256	481	482	0.0371778	Distinct signals, different variants (PP.H3=0.77)	eQTL-only association (PP.H2=0.70)	Weak / None
chr8:11353648-12353648	ENSG00000284610	ENSG00000284610.1	Brain_Anterior_cingulate_cortex_BA24	chr8:11820396:A:C	1.143e-12	chr8:11853648:A:C	3.988e-09	chr8_12020670_C_T_B38	7.90416e-34	200274bp	167022bp	3.26268e-48	6.79129e-42	4.80421e-07	0.999999	1.40887e-07	6.47181e-45	6.78417e-42	0.000952939	0.998931	0.0001157	1235	1236	0.000115559	Distinct signals, different variants (PP.H3=1.00)	Distinct signals, different variants (PP.H3=1.00)	Weak / None
chr8:11353648-12353648	ENSG00000284610	ENSG00000284610.1	Brain_Caudate_basal_ganglia	chr8:11820396:A:C	1.143e-12	chr8:11853648:A:C	3.988e-09	chr8_12342321_A_G_B38	4.57308e-42	521925bp	488673bp	2.71568e-23	2.70365e-18	1.00443e-05	0.999988	2.01092e-06	1.32352e-18	1.25997e-18	0.489628	0.466072	0.0443002	911	913	0.0442982	Distinct signals, different variants (PP.H3=1.00)	eQTL-only association (PP.H2=0.49)	Weak / None
chr8:11353648-12353648	ENSG00000284610	ENSG00000284610.1	Brain_Cerebellar_Hemisphere	chr8:11820396:A:C	1.143e-12	chr8:11853648:A:C	3.988e-09	chr8_12015225_C_T_B38	2.15357e-55	194829bp	161577bp	6.30901e-97	1.359e-90	4.64238e-07	1	3.40506e-08	1.29586e-93	1.3586e-90	0.000952833	0.998966	8.08521e-05	1442	1442	8.0818e-05	Distinct signals, different variants (PP.H3=1.00)	Distinct signals, different variants (PP.H3=1.00)	Weak / None
chr8:11353648-12353648	ENSG00000284610	ENSG00000284610.1	Brain_Cerebellum	chr8:11820396:A:C	1.143e-12	chr8:11853648:A:C	3.988e-09	chr8_12015225_C_T_B38	2.91805e-47	194829bp	161577bp	2.52818e-77	7.33391e-71	3.44725e-07	1	2.52847e-08	6.99446e-74	7.33269e-71	0.000952887	0.998966	8.08567e-05	1330	1330	8.08314e-05	Distinct signals, different variants (PP.H3=1.00)	Distinct signals, different variants (PP.H3=1.00)	Weak / None
chr8:11353648-12353648	ENSG00000284610	ENSG00000284610.1	Brain_Cortex	chr8:11820396:A:C	1.143e-12	chr8:11853648:A:C	3.988e-09	chr8_12020829_G_C_B38	1.03978e-32	200433bp	167181bp	4.55427e-44	9.76073e-38	4.6659e-07	0.999999	2.0847e-07	9.30117e-41	9.75117e-38	0.000952842	0.998941	0.000106065	1196	1197	0.000105857	Distinct signals, different variants (PP.H3=1.00)	Distinct signals, different variants (PP.H3=1.00)	Weak / None
chr8:11353648-12353648	ENSG00000284610	ENSG00000284610.1	Brain_Frontal_Cortex_BA9	chr8:11820396:A:C	1.143e-12	chr8:11853648:A:C	3.988e-09	chr8_12020670_C_T_B38	2.8279e-37	200274bp	167022bp	5.45112e-53	1.52476e-46	3.57507e-07	1	4.07785e-08	1.4537e-49	1.52382e-46	0.000952958	0.998921	0.000125946	1357	1355	0.000125905	Distinct signals, different variants (PP.H3=1.00)	Distinct signals, different variants (PP.H3=1.00)	Weak / None
chr8:11353648-12353648	ENSG00000284610	ENSG00000284610.1	Brain_Hippocampus	chr8:11820396:A:C	1.143e-12	chr8:11853648:A:C	3.988e-09	chr8_12342321_A_G_B38	7.86658e-28	521925bp	488673bp	2.14881e-23	2.14281e-18	1.00279e-05	0.999985	4.69887e-06	9.11581e-19	1.13028e-18	0.425432	0.527449	0.0471189	1029	1029	0.0471142	Distinct signals, different variants (PP.H3=1.00)	Distinct signals, different variants (PP.H3=0.53)	Weak / None
chr8:11353648-12353648	ENSG00000284610	ENSG00000284610.1	Brain_Hypothalamus	chr8:11820396:A:C	1.143e-12	chr8:11853648:A:C	3.988e-09	chr8_12342321_A_G_B38	6.23734e-26	521925bp	488673bp	2.012e-25	3.87177e-19	5.19659e-07	0.999999	5.44674e-08	6.02044e-22	3.8645e-19	0.00155524	0.998306	0.000139173	1088	1088	0.000139119	Distinct signals, different variants (PP.H3=1.00)	Distinct signals, different variants (PP.H3=1.00)	Weak / None
chr8:11353648-12353648	ENSG00000284610	ENSG00000284610.1	Brain_Nucleus_accumbens_basal_ganglia	chr8:11820396:A:C	1.143e-12	chr8:11853648:A:C	3.988e-09	chr8_12342321_A_G_B38	1.14571e-34	521925bp	488673bp	7.57131e-30	2.13161e-23	3.55192e-07	1	1.25867e-07	2.0312e-26	2.1293e-23	0.000952929	0.998953	9.44062e-05	1200	1200	9.42803e-05	Distinct signals, different variants (PP.H3=1.00)	Distinct signals, different variants (PP.H3=1.00)	Weak / None
chr8:11353648-12353648	ENSG00000284610	ENSG00000284610.1	Brain_Putamen_basal_ganglia	chr8:11820396:A:C	1.143e-12	chr8:11853648:A:C	3.988e-09	chr8_12342321_A_G_B38	1.14124e-44	521925bp	488673bp	1.95204e-23	4.08232e-17	4.78168e-07	0.999999	3.89701e-07	3.94487e-20	4.07717e-17	0.000966521	0.998936	9.73357e-05	1103	1105	9.6946e-05	Distinct signals, different variants (PP.H3=1.00)	Distinct signals, different variants (PP.H3=1.00)	Weak / None
chr8:11353648-12353648	ENSG00000284610	ENSG00000284610.1	Brain_Spinal_cord_cervical_c-1	chr8:11820396:A:C	1.143e-12	chr8:11853648:A:C	3.988e-09	chr8_12336063_A_G_B38	1.2365e-22	515667bp	482415bp	1.39536e-05	1.96738e-05	0.399073	0.562633	0.0382601	2.49107e-05	3.57771e-06	0.712529	0.102149	0.185294	206	207	0.147034	Distinct signals, different variants (PP.H3=0.56)	eQTL-only association (PP.H2=0.71)	Weak / None
chr8:11353648-12353648	ENSG00000284610	ENSG00000284610.1	Brain_Substantia_nigra	chr8:11820396:A:C	1.143e-12	chr8:11853648:A:C	3.988e-09	chr8_11368401_A_G_B38	2.77475e-16	451995bp	485247bp	1.06232e-12	1.05728e-07	1.00462e-05	0.999847	0.000142883	6.85041e-08	2.72446e-08	0.64783	0.257553	0.0946168	439	439	0.0944739	Distinct signals, different variants (PP.H3=1.00)	eQTL-only association (PP.H2=0.65)	Weak / None
chr8:11353648-12353648	ENSG00000287798	ENSG00000287798.1	Brain_Cerebellar_Hemisphere	chr8:11820396:A:C	1.143e-12	chr8:11853648:A:C	3.988e-09	chr8_12015225_C_T_B38	2.15357e-55	194829bp	161577bp	0.000136207	1.54462e-06	0.95589	0.0108068	0.0331655	0.000140561	3.06964e-07	0.986447	0.00214297	0.011269	78	78	0.0218964	eQTL-only association (PP.H2=0.96)	eQTL-only association (PP.H2=0.99)	Weak / None
chr8:11353648-12353648	FAM167A	ENSG00000154319.16	Brain_Amygdala	chr8:11820396:A:C	1.143e-12	chr8:11853648:A:C	3.988e-09	chr8_12345796_A_G_B38	2.80709e-17	525400bp	492148bp	2.31391e-10	0.000230459	9.31248e-07	0.927424	0.0723447	4.26733e-07	0.000221608	0.00171741	0.891769	0.106291	140	140	0.0339466	Distinct signals, different variants (PP.H3=0.93)	Distinct signals, different variants (PP.H3=0.89)	Weak / None
chr8:11353648-12353648	FAM167A	ENSG00000154319.16	Brain_Anterior_cingulate_cortex_BA24	chr8:11820396:A:C	1.143e-12	chr8:11853648:A:C	3.988e-09	chr8_12020670_C_T_B38	7.90416e-34	200274bp	167022bp	6.87703e-08	2.37355e-07	0.202055	0.697275	0.10067	1.55959e-07	1.73248e-07	0.458226	0.508988	0.0327855	206	206	0.0678848	Distinct signals, different variants (PP.H3=0.70)	Distinct signals, different variants (PP.H3=0.51)	Weak / None
chr8:11353648-12353648	FAM167A	ENSG00000154319.16	Brain_Caudate_basal_ganglia	chr8:11820396:A:C	1.143e-12	chr8:11853648:A:C	3.988e-09	chr8_12342321_A_G_B38	4.57308e-42	521925bp	488673bp	6.94371e-15	6.90999e-10	1.00486e-05	0.999982	7.69881e-06	2.45362e-10	4.25933e-10	0.355325	0.616796	0.0278786	774	773	0.0278709	Distinct signals, different variants (PP.H3=1.00)	Distinct signals, different variants (PP.H3=0.62)	Weak / None
chr8:11353648-12353648	FAM167A	ENSG00000154319.16	Brain_Cerebellar_Hemisphere	chr8:11820396:A:C	1.143e-12	chr8:11853648:A:C	3.988e-09	chr8_12015225_C_T_B38	2.15357e-55	194829bp	161577bp	0.000808055	0.00156296	0.0637716	0.122537	0.81132	0.00242727	0.000866717	0.19156	0.0676637	0.737483	156	156	0.0738376	Strong colocalization (PP.H4=0.81)	Suggestive colocalization (PP.H4=0.74)	Strong in Females only
chr8:11353648-12353648	FAM167A	ENSG00000154319.16	Brain_Cerebellum	chr8:11820396:A:C	1.143e-12	chr8:11853648:A:C	3.988e-09	chr8_12015225_C_T_B38	2.91805e-47	194829bp	161577bp	0.000533977	0.000601152	0.0531395	0.0589377	0.886788	0.00157449	0.000466957	0.156688	0.0456744	0.795596	92	92	0.0911916	Strong colocalization (PP.H4=0.89)	Suggestive colocalization (PP.H4=0.80)	Strong in Females only
chr8:11353648-12353648	FAM167A	ENSG00000154319.16	Brain_Cortex	chr8:11820396:A:C	1.143e-12	chr8:11853648:A:C	3.988e-09	chr8_12020829_G_C_B38	1.03978e-32	200433bp	167181bp	2.35132e-12	9.15824e-07	2.56667e-06	0.999703	0.000293261	6.97634e-09	9.03688e-07	0.00761503	0.986416	0.00596791	368	369	0.00567465	Distinct signals, different variants (PP.H3=1.00)	Distinct signals, different variants (PP.H3=0.99)	Weak / None
chr8:11353648-12353648	FAM167A	ENSG00000154319.16	Brain_Frontal_Cortex_BA9	chr8:11820396:A:C	1.143e-12	chr8:11853648:A:C	3.988e-09	chr8_12020670_C_T_B38	2.8279e-37	200274bp	167022bp	4.32922e-19	1.25578e-12	3.44735e-07	0.999978	2.12507e-05	1.18899e-15	1.24657e-12	0.00094677	0.992614	0.00643917	1166	1165	0.00641792	Distinct signals, different variants (PP.H3=1.00)	Distinct signals, different variants (PP.H3=0.99)	Weak / None
chr8:11353648-12353648	FAM167A	ENSG00000154319.16	Brain_Hippocampus	chr8:11820396:A:C	1.143e-12	chr8:11853648:A:C	3.988e-09	chr8_12342321_A_G_B38	7.86658e-28	521925bp	488673bp	3.22556e-08	2.07892e-07	0.121904	0.785593	0.0925027	1.51818e-07	9.65925e-08	0.573768	0.364991	0.06124	388	388	0.0312627	Distinct signals, different variants (PP.H3=0.79)	eQTL-only association (PP.H2=0.57)	Weak / None
chr8:11353648-12353648	FAM167A	ENSG00000154319.16	Brain_Hypothalamus	chr8:11820396:A:C	1.143e-12	chr8:11853648:A:C	3.988e-09	chr8_12342321_A_G_B38	6.23734e-26	521925bp	488673bp	0.000458411	0.000138269	0.523996	0.157734	0.317674	0.000728964	7.72202e-05	0.833256	0.0881903	0.0777472	63	63	0.239927	eQTL-only association (PP.H2=0.52)	eQTL-only association (PP.H2=0.83)	Weak / None
chr8:11353648-12353648	FAM167A	ENSG00000154319.16	Brain_Nucleus_accumbens_basal_ganglia	chr8:11820396:A:C	1.143e-12	chr8:11853648:A:C	3.988e-09	chr8_12342321_A_G_B38	1.14571e-34	521925bp	488673bp	1.87099e-13	1.86211e-08	1.00431e-05	0.999538	0.000451561	7.5049e-09	1.06011e-08	0.402936	0.569142	0.0279218	492	493	0.0274702	Distinct signals, different variants (PP.H3=1.00)	Distinct signals, different variants (PP.H3=0.57)	Weak / None
chr8:11353648-12353648	FAM167A	ENSG00000154319.16	Brain_Putamen_basal_ganglia	chr8:11820396:A:C	1.143e-12	chr8:11853648:A:C	3.988e-09	chr8_12342321_A_G_B38	1.14124e-44	521925bp	488673bp	6.29823e-15	1.14168e-09	5.51659e-06	0.99999	4.08298e-06	4.55094e-10	3.59184e-10	0.398717	0.314402	0.286881	478	479	0.286877	Distinct signals, different variants (PP.H3=1.00)	eQTL-only association (PP.H2=0.40)	Weak / None
chr8:11353648-12353648	FAM167A	ENSG00000154319.16	Brain_Substantia_nigra	chr8:11820396:A:C	1.143e-12	chr8:11853648:A:C	3.988e-09	chr8_11368401_A_G_B38	2.77475e-16	451995bp	485247bp	9.07917e-06	1.45059e-05	0.307194	0.490606	0.202176	2.05292e-05	6.36945e-06	0.694608	0.215421	0.0899438	120	120	0.112232	Distinct signals, different variants (PP.H3=0.49)	eQTL-only association (PP.H2=0.69)	Weak / None
chr8:11353648-12353648	FAM167A-AS1	ENSG00000184608.9	Brain_Caudate_basal_ganglia	chr8:11820396:A:C	1.143e-12	chr8:11853648:A:C	3.988e-09	chr8_12342321_A_G_B38	4.57308e-42	521925bp	488673bp	0.000342403	0.000134087	0.503649	0.196932	0.298943	0.000570151	5.37619e-05	0.838648	0.0789978	0.0817302	113	113	0.217213	eQTL-only association (PP.H2=0.50)	eQTL-only association (PP.H2=0.84)	Weak / None
chr8:11353648-12353648	FAM167A-AS1	ENSG00000184608.9	Brain_Cerebellar_Hemisphere	chr8:11820396:A:C	1.143e-12	chr8:11853648:A:C	3.988e-09	chr8_12015225_C_T_B38	2.15357e-55	194829bp	161577bp	2.00364e-08	4.15466e-08	0.274637	0.569318	0.156045	6.1247e-08	7.05906e-09	0.839504	0.0966938	0.0638022	126	126	0.0922431	Distinct signals, different variants (PP.H3=0.57)	eQTL-only association (PP.H2=0.84)	Weak / None
chr8:11353648-12353648	FAM167A-AS1	ENSG00000184608.9	Brain_Cerebellum	chr8:11820396:A:C	1.143e-12	chr8:11853648:A:C	3.988e-09	chr8_12015225_C_T_B38	2.91805e-47	194829bp	161577bp	6.97972e-07	2.53921e-07	0.371455	0.134641	0.493903	1.54513e-06	1.77165e-07	0.822308	0.0942022	0.0834879	118	118	0.410416	Suggestive colocalization (PP.H4=0.49)	eQTL-only association (PP.H2=0.82)	Weak / None
chr8:11353648-12353648	FAM167A-AS1	ENSG00000184608.9	Brain_Hippocampus	chr8:11820396:A:C	1.143e-12	chr8:11853648:A:C	3.988e-09	chr8_12342321_A_G_B38	7.86658e-28	521925bp	488673bp	9.19992e-14	9.15491e-09	1.0049e-05	0.999986	3.88354e-06	5.90422e-09	2.6157e-09	0.644915	0.285642	0.0694433	247	247	0.0694394	Distinct signals, different variants (PP.H3=1.00)	eQTL-only association (PP.H2=0.64)	Weak / None
chr8:11353648-12353648	FAM167A-AS1	ENSG00000184608.9	Brain_Hypothalamus	chr8:11820396:A:C	1.143e-12	chr8:11853648:A:C	3.988e-09	chr8_12342321_A_G_B38	6.23734e-26	521925bp	488673bp	1.33063e-07	4.67789e-08	0.428821	0.150333	0.420846	2.23392e-07	5.58664e-08	0.719923	0.17994	0.100137	123	123	0.32071	eQTL-only association (PP.H2=0.43)	eQTL-only association (PP.H2=0.72)	Weak / None
chr8:11353648-12353648	FAM167A-AS1	ENSG00000184608.9	Brain_Spinal_cord_cervical_c-1	chr8:11820396:A:C	1.143e-12	chr8:11853648:A:C	3.988e-09	chr8_12336063_A_G_B38	1.2365e-22	515667bp	482415bp	0.024407	0.00127189	0.561036	0.0288522	0.384433	0.0252697	0.00116481	0.580866	0.0264088	0.366291	60	60	0.018142	eQTL-only association (PP.H2=0.56)	eQTL-only association (PP.H2=0.58)	Weak / None
chr8:11353648-12353648	FAM66A	ENSG00000227888.4	Brain_Amygdala	chr8:11820396:A:C	1.143e-12	chr8:11853648:A:C	3.988e-09	chr8_12345796_A_G_B38	2.80709e-17	525400bp	492148bp	2.78067e-16	1.21006e-15	0.184262	0.801839	0.013899	9.97961e-16	3.90237e-16	0.661665	0.258654	0.0796806	567	566	0.0657815	Distinct signals, different variants (PP.H3=0.80)	eQTL-only association (PP.H2=0.66)	Weak / None
chr8:11353648-12353648	FAM66A	ENSG00000227888.4	Brain_Anterior_cingulate_cortex_BA24	chr8:11820396:A:C	1.143e-12	chr8:11853648:A:C	3.988e-09	chr8_12020670_C_T_B38	7.90416e-34	200274bp	167022bp	1.84077e-41	5.57569e-36	3.3014e-06	0.999997	1.84573e-07	2.64221e-37	5.26702e-36	0.0474	0.94487	0.00772956	1043	1042	0.00772937	Distinct signals, different variants (PP.H3=1.00)	Distinct signals, different variants (PP.H3=0.94)	Weak / None
chr8:11353648-12353648	FAM66A	ENSG00000227888.4	Brain_Caudate_basal_ganglia	chr8:11820396:A:C	1.143e-12	chr8:11853648:A:C	3.988e-09	chr8_12342321_A_G_B38	4.57308e-42	521925bp	488673bp	1.32228e-59	1.71174e-53	7.72479e-07	0.999999	4.31797e-08	2.08918e-56	1.70871e-53	0.00122093	0.99858	0.000199125	1242	1242	0.000199082	Distinct signals, different variants (PP.H3=1.00)	Distinct signals, different variants (PP.H3=1.00)	Weak / None
chr8:11353648-12353648	FAM66A	ENSG00000227888.4	Brain_Cerebellar_Hemisphere	chr8:11820396:A:C	1.143e-12	chr8:11853648:A:C	3.988e-09	chr8_12015225_C_T_B38	2.15357e-55	194829bp	161577bp	1.01013e-37	1.1526e-33	8.76306e-05	0.999904	8.73612e-06	9.13062e-35	1.05437e-33	0.0792234	0.91484	0.00593684	977	976	0.00592811	Distinct signals, different variants (PP.H3=1.00)	Distinct signals, different variants (PP.H3=0.91)	Weak / None
chr8:11353648-12353648	FAM66A	ENSG00000227888.4	Brain_Cerebellum	chr8:11820396:A:C	1.143e-12	chr8:11853648:A:C	3.988e-09	chr8_12015225_C_T_B38	2.91805e-47	194829bp	161577bp	1.53373e-29	1.45907e-24	1.05116e-05	0.999989	6.22199e-07	9.3703e-26	1.35096e-24	0.0642106	0.925743	0.0100465	1034	1033	0.0100459	Distinct signals, different variants (PP.H3=1.00)	Distinct signals, different variants (PP.H3=0.93)	Weak / None
chr8:11353648-12353648	FAM66A	ENSG00000227888.4	Brain_Cortex	chr8:11820396:A:C	1.143e-12	chr8:11853648:A:C	3.988e-09	chr8_12020829_G_C_B38	1.03978e-32	200433bp	167181bp	5.89149e-42	1.16132e-35	5.07309e-07	0.999999	5.05751e-08	1.10642e-38	1.15981e-35	0.000952989	0.998976	7.14145e-05	1043	1043	7.13639e-05	Distinct signals, different variants (PP.H3=1.00)	Distinct signals, different variants (PP.H3=1.00)	Weak / None
chr8:11353648-12353648	FAM66A	ENSG00000227888.4	Brain_Frontal_Cortex_BA9	chr8:11820396:A:C	1.143e-12	chr8:11853648:A:C	3.988e-09	chr8_12020670_C_T_B38	2.8279e-37	200274bp	167022bp	1.61908e-38	3.16295e-32	5.11889e-07	0.999999	2.89644e-08	3.44524e-35	3.15847e-32	0.00108942	0.998734	0.000176171	1079	1078	0.000176142	Distinct signals, different variants (PP.H3=1.00)	Distinct signals, different variants (PP.H3=1.00)	Weak / None
chr8:11353648-12353648	FAM66A	ENSG00000227888.4	Brain_Hippocampus	chr8:11820396:A:C	1.143e-12	chr8:11853648:A:C	3.988e-09	chr8_12342321_A_G_B38	7.86658e-28	521925bp	488673bp	6.78415e-36	8.65932e-30	7.83449e-07	0.999999	4.38113e-08	3.46216e-32	8.61928e-30	0.00399809	0.99535	0.000651869	979	978	0.000651825	Distinct signals, different variants (PP.H3=1.00)	Distinct signals, different variants (PP.H3=1.00)	Weak / None
chr8:11353648-12353648	FAM66A	ENSG00000227888.4	Brain_Hypothalamus	chr8:11820396:A:C	1.143e-12	chr8:11853648:A:C	3.988e-09	chr8_12342321_A_G_B38	6.23734e-26	521925bp	488673bp	2.06303e-27	1.37415e-26	0.129618	0.863357	0.00702468	5.455e-27	9.56824e-27	0.342701	0.601052	0.0562478	847	846	0.0492231	Distinct signals, different variants (PP.H3=0.86)	Distinct signals, different variants (PP.H3=0.60)	Weak / None
chr8:11353648-12353648	FAM66A	ENSG00000227888.4	Brain_Nucleus_accumbens_basal_ganglia	chr8:11820396:A:C	1.143e-12	chr8:11853648:A:C	3.988e-09	chr8_12342321_A_G_B38	1.14571e-34	521925bp	488673bp	1.06419e-45	4.54615e-40	2.34085e-06	0.999998	1.30656e-07	8.02848e-43	4.53542e-40	0.00176654	0.997945	0.000288329	1237	1237	0.000288198	Distinct signals, different variants (PP.H3=1.00)	Distinct signals, different variants (PP.H3=1.00)	Weak / None
chr8:11353648-12353648	FAM66A	ENSG00000227888.4	Brain_Putamen_basal_ganglia	chr8:11820396:A:C	1.143e-12	chr8:11853648:A:C	3.988e-09	chr8_12342321_A_G_B38	1.14124e-44	521925bp	488673bp	6.77077e-73	1.40204e-66	4.82924e-07	0.999999	2.69942e-08	1.33562e-69	1.40014e-66	0.000952863	0.998892	0.000155405	1156	1156	0.000155378	Distinct signals, different variants (PP.H3=1.00)	Distinct signals, different variants (PP.H3=1.00)	Weak / None
chr8:11353648-12353648	FAM66A	ENSG00000227888.4	Brain_Spinal_cord_cervical_c-1	chr8:11820396:A:C	1.143e-12	chr8:11853648:A:C	3.988e-09	chr8_12336063_A_G_B38	1.2365e-22	515667bp	482415bp	3.21069e-20	1.81362e-19	0.149831	0.846346	0.00382225	7.62299e-20	1.24017e-19	0.355581	0.578422	0.0659975	861	860	0.0621753	Distinct signals, different variants (PP.H3=0.85)	Distinct signals, different variants (PP.H3=0.58)	Weak / None
chr8:11353648-12353648	FAM66A	ENSG00000227888.4	Brain_Substantia_nigra	chr8:11820396:A:C	1.143e-12	chr8:11853648:A:C	3.988e-09	chr8_11368401_A_G_B38	2.77475e-16	451995bp	485247bp	7.67694e-15	1.30984e-13	0.0551968	0.941764	0.00303893	8.15368e-14	4.4286e-14	0.586397	0.318401	0.0952011	603	602	0.0921622	Distinct signals, different variants (PP.H3=0.94)	eQTL-only association (PP.H2=0.59)	Weak / None
chr8:11353648-12353648	FAM86B1	ENSG00000186523.15	Brain_Caudate_basal_ganglia	chr8:11820396:A:C	1.143e-12	chr8:11853648:A:C	3.988e-09	chr8_12342321_A_G_B38	4.57308e-42	521925bp	488673bp	0.000783585	0.000100405	0.79571	0.101857	0.101549	0.000736976	9.13345e-05	0.74838	0.0925896	0.158202	152	152	0.0566528	eQTL-only association (PP.H2=0.80)	eQTL-only association (PP.H2=0.75)	Weak / None
chr8:11353648-12353648	FAM86B1	ENSG00000186523.15	Brain_Putamen_basal_ganglia	chr8:11820396:A:C	1.143e-12	chr8:11853648:A:C	3.988e-09	chr8_12342321_A_G_B38	1.14124e-44	521925bp	488673bp	0.000519059	0.000399511	0.432339	0.33253	0.234213	0.000626291	0.000177729	0.521655	0.147706	0.329835	140	140	0.0956223	eQTL-only association (PP.H2=0.43)	eQTL-only association (PP.H2=0.52)	Weak / None
chr8:11353648-12353648	FAM86B1	ENSG00000186523.15	Brain_Spinal_cord_cervical_c-1	chr8:11820396:A:C	1.143e-12	chr8:11853648:A:C	3.988e-09	chr8_12336063_A_G_B38	1.2365e-22	515667bp	482415bp	0.00843856	0.00087483	0.545259	0.056138	0.38929	0.0110022	0.000438621	0.71091	0.028092	0.249558	75	75	0.139732	eQTL-only association (PP.H2=0.55)	eQTL-only association (PP.H2=0.71)	Weak / None
chr8:11353648-12353648	FAM86B2	ENSG00000145002.13	Brain_Caudate_basal_ganglia	chr8:11820396:A:C	1.143e-12	chr8:11853648:A:C	3.988e-09	chr8_12342321_A_G_B38	4.57308e-42	521925bp	488673bp	0.00891907	0.00276248	0.339029	0.104462	0.544828	0.0203815	0.000846681	0.774734	0.0320118	0.172027	53	53	0.372801	Suggestive colocalization (PP.H4=0.54)	eQTL-only association (PP.H2=0.77)	Weak / None
chr8:11353648-12353648	FAM90A25P	ENSG00000251402.3	Brain_Anterior_cingulate_cortex_BA24	chr8:11820396:A:C	1.143e-12	chr8:11853648:A:C	3.988e-09	chr8_12020670_C_T_B38	7.90416e-34	200274bp	167022bp	0.00630732	0.000506256	0.266941	0.0207204	0.705525	0.00557559	0.0012643	0.235973	0.0528037	0.704384	77	77	0.0011412	Suggestive colocalization (PP.H4=0.71)	Suggestive colocalization (PP.H4=0.70)	Weak / None
chr8:11353648-12353648	FAM90A25P	ENSG00000251402.3	Brain_Caudate_basal_ganglia	chr8:11820396:A:C	1.143e-12	chr8:11853648:A:C	3.988e-09	chr8_12342321_A_G_B38	4.57308e-42	521925bp	488673bp	7.53942e-06	1.70508e-05	0.295828	0.668994	0.0351534	1.67522e-05	4.84612e-06	0.657312	0.189997	0.15267	303	303	0.117516	Distinct signals, different variants (PP.H3=0.67)	eQTL-only association (PP.H2=0.66)	Weak / None
chr8:11353648-12353648	FAM90A25P	ENSG00000251402.3	Brain_Cerebellar_Hemisphere	chr8:11820396:A:C	1.143e-12	chr8:11853648:A:C	3.988e-09	chr8_12015225_C_T_B38	2.15357e-55	194829bp	161577bp	1.48174e-14	1.47454e-09	1.00487e-05	0.999984	6.12098e-06	5.44931e-10	8.06572e-10	0.369554	0.546907	0.0835395	679	679	0.0835333	Distinct signals, different variants (PP.H3=1.00)	Distinct signals, different variants (PP.H3=0.55)	Weak / None
chr8:11353648-12353648	FAM90A25P	ENSG00000251402.3	Brain_Cerebellum	chr8:11820396:A:C	1.143e-12	chr8:11853648:A:C	3.988e-09	chr8_12015225_C_T_B38	2.91805e-47	194829bp	161577bp	0.000480554	0.000708624	0.262785	0.387153	0.348873	0.00116987	0.000320419	0.639729	0.175033	0.183748	97	97	0.165125	Distinct signals, different variants (PP.H3=0.39)	eQTL-only association (PP.H2=0.64)	Weak / None
chr8:11353648-12353648	FAM90A25P	ENSG00000251402.3	Brain_Cortex	chr8:11820396:A:C	1.143e-12	chr8:11853648:A:C	3.988e-09	chr8_12020829_G_C_B38	1.03978e-32	200433bp	167181bp	0.000587748	7.64723e-05	0.745573	0.0968501	0.156913	0.000627777	3.54792e-05	0.796351	0.0448481	0.158138	97	97	0.0012252	eQTL-only association (PP.H2=0.75)	eQTL-only association (PP.H2=0.80)	Weak / None
chr8:11353648-12353648	FAM90A25P	ENSG00000251402.3	Brain_Frontal_Cortex_BA9	chr8:11820396:A:C	1.143e-12	chr8:11853648:A:C	3.988e-09	chr8_12020670_C_T_B38	2.8279e-37	200274bp	167022bp	0.00253143	0.000760761	0.709302	0.213089	0.0743161	0.0028509	0.000104706	0.798816	0.0291695	0.169058	57	57	0.0947423	eQTL-only association (PP.H2=0.71)	eQTL-only association (PP.H2=0.80)	Weak / None
chr8:11353648-12353648	FAM90A25P	ENSG00000251402.3	Brain_Putamen_basal_ganglia	chr8:11820396:A:C	1.143e-12	chr8:11853648:A:C	3.988e-09	chr8_12342321_A_G_B38	1.14124e-44	521925bp	488673bp	1.69018e-05	7.59727e-07	0.927568	0.041663	0.0307511	1.62116e-05	2.21544e-07	0.889694	0.0120601	0.0982298	110	110	0.0674787	eQTL-only association (PP.H2=0.93)	eQTL-only association (PP.H2=0.89)	Weak / None
chr8:11353648-12353648	LINCR-0001	ENSG00000253641.6	Brain_Hippocampus	chr8:11820396:A:C	1.143e-12	chr8:11853648:A:C	3.988e-09	chr8_12342321_A_G_B38	7.86658e-28	521925bp	488673bp	0.0412598	0.00435246	0.45087	0.0471054	0.456412	0.0434832	0.00278242	0.475166	0.0299565	0.448611	65	65	0.00780062	Suggestive colocalization (PP.H4=0.46)	eQTL-only association (PP.H2=0.48)	Weak / None
chr8:11353648-12353648	LINCR-0001	ENSG00000253641.6	Brain_Spinal_cord_cervical_c-1	chr8:11820396:A:C	1.143e-12	chr8:11853648:A:C	3.988e-09	chr8_12336063_A_G_B38	1.2365e-22	515667bp	482415bp	0.00452881	0.000307198	0.539078	0.0361467	0.419939	0.00321955	0.000694025	0.383232	0.0820811	0.530774	82	82	0.110834	eQTL-only association (PP.H2=0.54)	Suggestive colocalization (PP.H4=0.53)	Weak / None
chr8:11353648-12353648	MTMR9	ENSG00000104643.10	Brain_Caudate_basal_ganglia	chr8:11820396:A:C	1.143e-12	chr8:11853648:A:C	3.988e-09	chr8_12342321_A_G_B38	4.57308e-42	521925bp	488673bp	1.86226e-06	0.0171933	3.46712e-05	0.319438	0.663332	0.0338824	0.00175749	0.630814	0.0324195	0.301126	78	78	0.362206	Suggestive colocalization (PP.H4=0.66)	eQTL-only association (PP.H2=0.63)	Weak / None
chr8:11353648-12353648	MTMR9	ENSG00000104643.10	Brain_Frontal_Cortex_BA9	chr8:11820396:A:C	1.143e-12	chr8:11853648:A:C	3.988e-09	chr8_12020670_C_T_B38	2.8279e-37	200274bp	167022bp	1.07037e-05	2.3188e-05	0.153595	0.332227	0.514145	3.98888e-05	4.62892e-06	0.572393	0.0660622	0.3615	136	136	0.152645	Suggestive colocalization (PP.H4=0.51)	eQTL-only association (PP.H2=0.57)	Weak / None
chr8:11353648-12353648	NEIL2	ENSG00000154328.16	Brain_Amygdala	chr8:11820396:A:C	1.143e-12	chr8:11853648:A:C	3.988e-09	chr8_12345796_A_G_B38	2.80709e-17	525400bp	492148bp	1.56448e-10	1.50102e-06	9.80878e-05	0.941028	0.0588721	1.57698e-06	7.70015e-09	0.988715	0.00482127	0.00646203	62	62	0.0524101	Distinct signals, different variants (PP.H3=0.94)	eQTL-only association (PP.H2=0.99)	Weak / None
chr8:11353648-12353648	NEIL2	ENSG00000154328.16	Brain_Anterior_cingulate_cortex_BA24	chr8:11820396:A:C	1.143e-12	chr8:11853648:A:C	3.988e-09	chr8_12020670_C_T_B38	7.90416e-34	200274bp	167022bp	7.42105e-06	1.35154e-07	0.796491	0.0143167	0.189185	6.54556e-06	2.72934e-06	0.702515	0.292927	0.00454831	61	60	0.184637	eQTL-only association (PP.H2=0.80)	eQTL-only association (PP.H2=0.70)	Weak / None
chr8:11353648-12353648	NEIL2	ENSG00000154328.16	Brain_Caudate_basal_ganglia	chr8:11820396:A:C	1.143e-12	chr8:11853648:A:C	3.988e-09	chr8_12342321_A_G_B38	4.57308e-42	521925bp	488673bp	1.53302e-10	1.83424e-11	0.76511	0.0914008	0.143489	1.97725e-10	1.03347e-12	0.98841	0.0051598	0.00643028	154	153	0.137059	eQTL-only association (PP.H2=0.77)	eQTL-only association (PP.H2=0.99)	Weak / None
chr8:11353648-12353648	NEIL2	ENSG00000154328.16	Brain_Cerebellar_Hemisphere	chr8:11820396:A:C	1.143e-12	chr8:11853648:A:C	3.988e-09	chr8_12015225_C_T_B38	2.15357e-55	194829bp	161577bp	5.53904e-05	8.79798e-07	0.866877	0.0136497	0.119417	6.32253e-05	1.6308e-07	0.989496	0.00254436	0.00789588	135	135	0.111521	eQTL-only association (PP.H2=0.87)	eQTL-only association (PP.H2=0.99)	Weak / None
chr8:11353648-12353648	NEIL2	ENSG00000154328.16	Brain_Cortex	chr8:11820396:A:C	1.143e-12	chr8:11853648:A:C	3.988e-09	chr8_12020829_G_C_B38	1.03978e-32	200433bp	167181bp	7.22978e-12	7.1943e-07	1.00487e-05	0.999944	4.5636e-05	7.04605e-07	1.0184e-08	0.979338	0.0141484	0.00651248	298	298	0.00646685	Distinct signals, different variants (PP.H3=1.00)	eQTL-only association (PP.H2=0.98)	Weak / None
chr8:11353648-12353648	NEIL2	ENSG00000154328.16	Brain_Hippocampus	chr8:11820396:A:C	1.143e-12	chr8:11853648:A:C	3.988e-09	chr8_12342321_A_G_B38	7.86658e-28	521925bp	488673bp	4.35534e-14	7.89354e-09	5.51726e-06	0.999939	5.57921e-05	7.10904e-09	7.31622e-10	0.901349	0.0927558	0.00589544	108	107	0.00583965	Distinct signals, different variants (PP.H3=1.00)	eQTL-only association (PP.H2=0.90)	Weak / None
chr8:11353648-12353648	NEIL2	ENSG00000154328.16	Brain_Hypothalamus	chr8:11820396:A:C	1.143e-12	chr8:11853648:A:C	3.988e-09	chr8_12342321_A_G_B38	6.23734e-26	521925bp	488673bp	2.12707e-19	5.8748e-14	3.62065e-06	0.999995	8.97025e-07	2.9537e-14	2.89963e-14	0.503029	0.493818	0.00315352	390	389	0.00315262	Distinct signals, different variants (PP.H3=1.00)	eQTL-only association (PP.H2=0.50)	Weak / None
chr8:11353648-12353648	NEIL2	ENSG00000154328.16	Brain_Nucleus_accumbens_basal_ganglia	chr8:11820396:A:C	1.143e-12	chr8:11853648:A:C	3.988e-09	chr8_12342321_A_G_B38	1.14571e-34	521925bp	488673bp	1.45078e-10	2.11805e-11	0.780184	0.113796	0.10602	1.84722e-10	4.47696e-13	0.991505	0.00239693	0.0060984	129	128	0.0999216	eQTL-only association (PP.H2=0.78)	eQTL-only association (PP.H2=0.99)	Weak / None
chr8:11353648-12353648	NEIL2	ENSG00000154328.16	Brain_Putamen_basal_ganglia	chr8:11820396:A:C	1.143e-12	chr8:11853648:A:C	3.988e-09	chr8_12342321_A_G_B38	1.14124e-44	521925bp	488673bp	9.24478e-09	6.30615e-08	0.124097	0.846477	0.0294258	7.38707e-08	1.52781e-10	0.991604	0.0020445	0.006351	69	69	0.0230748	Distinct signals, different variants (PP.H3=0.85)	eQTL-only association (PP.H2=0.99)	Weak / None
chr8:11353648-12353648	NEIL2	ENSG00000154328.16	Brain_Spinal_cord_cervical_c-1	chr8:11820396:A:C	1.143e-12	chr8:11853648:A:C	3.988e-09	chr8_12336063_A_G_B38	1.2365e-22	515667bp	482415bp	1.06444e-17	2.71531e-12	3.92011e-06	0.999995	6.84402e-07	2.613e-12	8.79835e-14	0.961565	0.0323713	0.00606339	240	239	0.00606271	Distinct signals, different variants (PP.H3=1.00)	eQTL-only association (PP.H2=0.96)	Weak / None
chr8:11353648-12353648	NEIL2	ENSG00000154328.16	Brain_Substantia_nigra	chr8:11820396:A:C	1.143e-12	chr8:11853648:A:C	3.988e-09	chr8_11368401_A_G_B38	2.77475e-16	451995bp	485247bp	8.11662e-07	1.01592e-08	0.801829	0.00984782	0.188322	1.00389e-06	1.27212e-09	0.991734	0.00124969	0.0070157	63	63	0.181306	eQTL-only association (PP.H2=0.80)	eQTL-only association (PP.H2=0.99)	Weak / None
chr8:11353648-12353648	OR7E161P	ENSG00000206014.7	Brain_Cortex	chr8:11820396:A:C	1.143e-12	chr8:11853648:A:C	3.988e-09	chr8_12020829_G_C_B38	1.03978e-32	200433bp	167181bp	8.14955e-19	8.11089e-14	1.00475e-05	0.999985	4.53724e-06	3.71568e-14	4.35348e-14	0.45801	0.536623	0.00536716	696	694	0.00536263	Distinct signals, different variants (PP.H3=1.00)	Distinct signals, different variants (PP.H3=0.54)	Weak / None
chr8:11353648-12353648	OR7E161P	ENSG00000206014.7	Brain_Frontal_Cortex_BA9	chr8:11820396:A:C	1.143e-12	chr8:11853648:A:C	3.988e-09	chr8_12020670_C_T_B38	2.8279e-37	200274bp	167022bp	2.63603e-21	2.62323e-16	1.00487e-05	0.999987	3.40611e-06	2.0414e-16	5.62955e-17	0.778191	0.214594	0.00721545	597	597	0.00721205	Distinct signals, different variants (PP.H3=1.00)	eQTL-only association (PP.H2=0.78)	Weak / None
chr8:11353648-12353648	OR7E161P	ENSG00000206014.7	Brain_Hypothalamus	chr8:11820396:A:C	1.143e-12	chr8:11853648:A:C	3.988e-09	chr8_12342321_A_G_B38	6.23734e-26	521925bp	488673bp	1.38446e-15	5.08287e-14	0.0262787	0.96478	0.00894116	4.88165e-14	3.42403e-15	0.926596	0.0649837	0.00842062	378	378	0.000520547	Distinct signals, different variants (PP.H3=0.96)	eQTL-only association (PP.H2=0.93)	Weak / None
chr8:11353648-12353648	PRSS55	ENSG00000184647.11	Brain_Cerebellar_Hemisphere	chr8:11820396:A:C	1.143e-12	chr8:11853648:A:C	3.988e-09	chr8_12015225_C_T_B38	2.15357e-55	194829bp	161577bp	0.000341077	8.59799e-05	0.138204	0.0340117	0.827357	0.000972898	0.000279331	0.394218	0.112693	0.491837	125	125	0.33552	Strong colocalization (PP.H4=0.83)	Suggestive colocalization (PP.H4=0.49)	Strong in Females only
chr8:11353648-12353648	PRSS55	ENSG00000184647.11	Brain_Cerebellum	chr8:11820396:A:C	1.143e-12	chr8:11853648:A:C	3.988e-09	chr8_12015225_C_T_B38	2.91805e-47	194829bp	161577bp	0.0144634	0.00230599	0.473714	0.0750927	0.434424	0.0123991	0.00159598	0.406103	0.0517445	0.528157	101	101	0.0937329	eQTL-only association (PP.H2=0.47)	Suggestive colocalization (PP.H4=0.53)	Weak / None
chr8:11353648-12353648	PRSS55	ENSG00000184647.11	Brain_Nucleus_accumbens_basal_ganglia	chr8:11820396:A:C	1.143e-12	chr8:11853648:A:C	3.988e-09	chr8_12342321_A_G_B38	1.14571e-34	521925bp	488673bp	0.0158947	0.00559807	0.175349	0.0610154	0.742143	0.0159248	0.00305078	0.175681	0.0328836	0.77246	58	58	0.0303173	Suggestive colocalization (PP.H4=0.74)	Suggestive colocalization (PP.H4=0.77)	Weak / None
chr8:11353648-12353648	SLC35G5	ENSG00000177710.6	Brain_Caudate_basal_ganglia	chr8:11820396:A:C	1.143e-12	chr8:11853648:A:C	3.988e-09	chr8_12342321_A_G_B38	4.57308e-42	521925bp	488673bp	0.000828032	0.00106513	0.261953	0.33656	0.399594	0.00131495	0.000509258	0.415992	0.160685	0.421498	235	235	0.021904	Suggestive colocalization (PP.H4=0.40)	Suggestive colocalization (PP.H4=0.42)	Weak / None
chr8:11353648-12353648	TDH	ENSG00000154316.16	Brain_Anterior_cingulate_cortex_BA24	chr8:11820396:A:C	1.143e-12	chr8:11853648:A:C	3.988e-09	chr8_12020670_C_T_B38	7.90416e-34	200274bp	167022bp	1.93783e-05	4.18801e-05	0.222548	0.48067	0.296721	3.76028e-05	4.339e-06	0.431845	0.0493119	0.518802	131	131	0.222081	Distinct signals, different variants (PP.H3=0.48)	Suggestive colocalization (PP.H4=0.52)	Weak / None
chr8:11353648-12353648	TDH	ENSG00000154316.16	Brain_Caudate_basal_ganglia	chr8:11820396:A:C	1.143e-12	chr8:11853648:A:C	3.988e-09	chr8_12342321_A_G_B38	4.57308e-42	521925bp	488673bp	2.16779e-14	2.15752e-09	1.00474e-05	0.999983	7.11272e-06	1.29052e-09	6.77289e-10	0.598142	0.313827	0.0880311	363	363	0.088024	Distinct signals, different variants (PP.H3=1.00)	eQTL-only association (PP.H2=0.60)	Weak / None
chr8:11353648-12353648	TDH	ENSG00000154316.16	Brain_Cerebellar_Hemisphere	chr8:11820396:A:C	1.143e-12	chr8:11853648:A:C	3.988e-09	chr8_12015225_C_T_B38	2.15357e-55	194829bp	161577bp	6.64201e-06	1.75237e-05	0.228243	0.602007	0.169727	1.53577e-05	2.52286e-06	0.527744	0.0863083	0.38593	155	155	0.216204	Distinct signals, different variants (PP.H3=0.60)	eQTL-only association (PP.H2=0.53)	Weak / None
chr8:11353648-12353648	TDH	ENSG00000154316.16	Brain_Cerebellum	chr8:11820396:A:C	1.143e-12	chr8:11853648:A:C	3.988e-09	chr8_12015225_C_T_B38	2.91805e-47	194829bp	161577bp	2.79897e-15	2.12754e-09	1.31559e-06	0.999997	1.80648e-06	2.78151e-12	2.12269e-09	0.00130736	0.997702	0.000990375	676	675	0.000988568	Distinct signals, different variants (PP.H3=1.00)	Distinct signals, different variants (PP.H3=1.00)	Weak / None
chr8:11353648-12353648	TDH	ENSG00000154316.16	Brain_Cortex	chr8:11820396:A:C	1.143e-12	chr8:11853648:A:C	3.988e-09	chr8_12020829_G_C_B38	1.03978e-32	200433bp	167181bp	3.54843e-10	0.000336529	1.03673e-06	0.983206	0.016456	4.28708e-07	0.000335452	0.00125254	0.980058	0.0183536	208	208	0.00189757	Distinct signals, different variants (PP.H3=0.98)	Distinct signals, different variants (PP.H3=0.98)	Weak / None
chr8:11353648-12353648	TDH	ENSG00000154316.16	Brain_Frontal_Cortex_BA9	chr8:11820396:A:C	1.143e-12	chr8:11853648:A:C	3.988e-09	chr8_12020670_C_T_B38	2.8279e-37	200274bp	167022bp	1.11501e-08	3.70967e-08	0.212434	0.706695	0.0808711	2.99872e-08	1.31503e-08	0.571323	0.250365	0.178312	220	220	0.0974414	Distinct signals, different variants (PP.H3=0.71)	eQTL-only association (PP.H2=0.57)	Weak / None
chr8:11353648-12353648	TDH	ENSG00000154316.16	Brain_Nucleus_accumbens_basal_ganglia	chr8:11820396:A:C	1.143e-12	chr8:11853648:A:C	3.988e-09	chr8_12342321_A_G_B38	1.14571e-34	521925bp	488673bp	7.54429e-27	6.45416e-21	1.1689e-06	0.999999	2.76848e-07	8.31392e-24	6.4466e-21	0.00128795	0.998674	3.82273e-05	926	925	3.79504e-05	Distinct signals, different variants (PP.H3=1.00)	Distinct signals, different variants (PP.H3=1.00)	Weak / None
chr8:11353648-12353648	TDH	ENSG00000154316.16	Brain_Putamen_basal_ganglia	chr8:11820396:A:C	1.143e-12	chr8:11853648:A:C	3.988e-09	chr8_12342321_A_G_B38	1.14124e-44	521925bp	488673bp	8.26157e-12	1.51786e-07	5.44248e-05	0.999923	2.22943e-05	1.3033e-07	1.54467e-08	0.858575	0.101719	0.0397059	150	150	0.0396836	Distinct signals, different variants (PP.H3=1.00)	eQTL-only association (PP.H2=0.86)	Weak / None
chr8:11353648-12353648	TDH-AS1	ENSG00000255020.1	Brain_Amygdala	chr8:11820396:A:C	1.143e-12	chr8:11853648:A:C	3.988e-09	chr8_12345796_A_G_B38	2.80709e-17	525400bp	492148bp	1.26403e-07	1.10223e-08	0.418812	0.0359752	0.545212	2.46919e-07	2.82894e-08	0.818122	0.0936437	0.0882343	120	120	0.456978	Suggestive colocalization (PP.H4=0.55)	eQTL-only association (PP.H2=0.82)	Weak / None
chr8:11353648-12353648	TDH-AS1	ENSG00000255020.1	Brain_Anterior_cingulate_cortex_BA24	chr8:11820396:A:C	1.143e-12	chr8:11853648:A:C	3.988e-09	chr8_12020670_C_T_B38	7.90416e-34	200274bp	167022bp	5.59033e-19	5.56311e-14	1.00481e-05	0.999922	6.84127e-05	3.40023e-14	1.72734e-14	0.611162	0.310396	0.0784419	307	307	0.0783735	Distinct signals, different variants (PP.H3=1.00)	eQTL-only association (PP.H2=0.61)	Weak / None
chr8:11353648-12353648	TDH-AS1	ENSG00000255020.1	Brain_Caudate_basal_ganglia	chr8:11820396:A:C	1.143e-12	chr8:11853648:A:C	3.988e-09	chr8_12342321_A_G_B38	4.57308e-42	521925bp	488673bp	2.49356e-12	2.8372e-12	0.123767	0.140087	0.736146	1.39684e-11	4.81994e-12	0.693317	0.239169	0.0675143	188	188	0.668631	Suggestive colocalization (PP.H4=0.74)	eQTL-only association (PP.H2=0.69)	Weak / None
chr8:11353648-12353648	TDH-AS1	ENSG00000255020.1	Brain_Cerebellar_Hemisphere	chr8:11820396:A:C	1.143e-12	chr8:11853648:A:C	3.988e-09	chr8_12015225_C_T_B38	2.15357e-55	194829bp	161577bp	7.27031e-19	2.62877e-18	0.204195	0.738262	0.0575438	2.61708e-18	8.51513e-19	0.735036	0.239131	0.0258328	238	238	0.031711	Distinct signals, different variants (PP.H3=0.74)	eQTL-only association (PP.H2=0.74)	Weak / None
chr8:11353648-12353648	TDH-AS1	ENSG00000255020.1	Brain_Cerebellum	chr8:11820396:A:C	1.143e-12	chr8:11853648:A:C	3.988e-09	chr8_12015225_C_T_B38	2.91805e-47	194829bp	161577bp	4.46385e-25	1.29464e-18	3.44794e-07	0.999999	4.8505e-07	1.23486e-21	1.2933e-18	0.000953823	0.998961	8.4964e-05	730	730	8.4479e-05	Distinct signals, different variants (PP.H3=1.00)	Distinct signals, different variants (PP.H3=1.00)	Weak / None
chr8:11353648-12353648	TDH-AS1	ENSG00000255020.1	Brain_Cortex	chr8:11820396:A:C	1.143e-12	chr8:11853648:A:C	3.988e-09	chr8_12020829_G_C_B38	1.03978e-32	200433bp	167181bp	1.36158e-30	2.11634e-24	6.43362e-07	0.999996	3.56766e-06	2.91508e-27	2.11278e-24	0.00137748	0.998366	0.000256563	867	866	0.000252995	Distinct signals, different variants (PP.H3=1.00)	Distinct signals, different variants (PP.H3=1.00)	Weak / None
chr8:11353648-12353648	TDH-AS1	ENSG00000255020.1	Brain_Frontal_Cortex_BA9	chr8:11820396:A:C	1.143e-12	chr8:11853648:A:C	3.988e-09	chr8_12020670_C_T_B38	2.8279e-37	200274bp	167022bp	2.65081e-41	7.47218e-35	3.54757e-07	0.999999	5.85582e-07	7.12981e-38	7.4672e-35	0.000953814	0.998949	9.69863e-05	864	863	9.64007e-05	Distinct signals, different variants (PP.H3=1.00)	Distinct signals, different variants (PP.H3=1.00)	Weak / None
chr8:11353648-12353648	TDH-AS1	ENSG00000255020.1	Brain_Hippocampus	chr8:11820396:A:C	1.143e-12	chr8:11853648:A:C	3.988e-09	chr8_12342321_A_G_B38	7.86658e-28	521925bp	488673bp	5.37735e-29	1.47119e-22	3.6551e-07	0.999999	4.80133e-07	1.40367e-25	1.46995e-22	0.000953851	0.99889	0.000156393	846	845	0.000155913	Distinct signals, different variants (PP.H3=1.00)	Distinct signals, different variants (PP.H3=1.00)	Weak / None
chr8:11353648-12353648	TDH-AS1	ENSG00000255020.1	Brain_Hypothalamus	chr8:11820396:A:C	1.143e-12	chr8:11853648:A:C	3.988e-09	chr8_12342321_A_G_B38	6.23734e-26	521925bp	488673bp	1.93446e-23	1.8601e-17	1.03997e-06	0.999998	8.11057e-07	2.36634e-20	1.85759e-17	0.00127215	0.998651	7.68467e-05	290	290	7.60357e-05	Distinct signals, different variants (PP.H3=1.00)	Distinct signals, different variants (PP.H3=1.00)	Weak / None
chr8:11353648-12353648	TDH-AS1	ENSG00000255020.1	Brain_Nucleus_accumbens_basal_ganglia	chr8:11820396:A:C	1.143e-12	chr8:11853648:A:C	3.988e-09	chr8_12342321_A_G_B38	1.14571e-34	521925bp	488673bp	1.34452e-30	2.90323e-24	4.63112e-07	0.999999	7.64833e-07	2.77445e-27	2.9011e-24	0.000955336	0.998948	9.7141e-05	494	493	9.63761e-05	Distinct signals, different variants (PP.H3=1.00)	Distinct signals, different variants (PP.H3=1.00)	Weak / None
chr8:11353648-12353648	TDH-AS1	ENSG00000255020.1	Brain_Putamen_basal_ganglia	chr8:11820396:A:C	1.143e-12	chr8:11853648:A:C	3.988e-09	chr8_12342321_A_G_B38	1.14124e-44	521925bp	488673bp	3.02754e-20	3.01411e-15	1.00435e-05	0.99989	0.000100161	1.82076e-15	1.02901e-15	0.604012	0.341306	0.0546822	417	417	0.054582	Distinct signals, different variants (PP.H3=1.00)	eQTL-only association (PP.H2=0.60)	Weak / None
chr8:11353648-12353648	TDH-AS1	ENSG00000255020.1	Brain_Spinal_cord_cervical_c-1	chr8:11820396:A:C	1.143e-12	chr8:11853648:A:C	3.988e-09	chr8_12336063_A_G_B38	1.2365e-22	515667bp	482415bp	8.1699e-11	1.58005e-10	0.309908	0.59927	0.0908215	2.22447e-10	3.24264e-11	0.843808	0.12297	0.0332225	135	135	0.057599	Distinct signals, different variants (PP.H3=0.60)	eQTL-only association (PP.H2=0.84)	Weak / None
chr8:11353648-12353648	TDH-AS1	ENSG00000255020.1	Brain_Substantia_nigra	chr8:11820396:A:C	1.143e-12	chr8:11853648:A:C	3.988e-09	chr8_11368401_A_G_B38	2.77475e-16	451995bp	485247bp	2.52948e-14	1.69617e-14	0.406134	0.272015	0.321851	5.02663e-14	5.81909e-15	0.806676	0.0932849	0.100039	128	127	0.221811	eQTL-only association (PP.H2=0.41)	eQTL-only association (PP.H2=0.81)	Weak / None
chr8:11353648-12353648	USP17L2	ENSG00000223443.3	Brain_Cerebellum	chr8:11820396:A:C	1.143e-12	chr8:11853648:A:C	3.988e-09	chr8_12015225_C_T_B38	2.91805e-47	194829bp	161577bp	0.00260711	0.00257915	0.200972	0.198221	0.595621	0.0105533	0.000437365	0.813508	0.0335728	0.141928	118	118	0.453693	Suggestive colocalization (PP.H4=0.60)	eQTL-only association (PP.H2=0.81)	Weak / None
chr8:16340070-17340070	CNOT7	ENSG00000198791.12	Brain_Caudate_basal_ganglia	chr8:16871326:G:T	1.958e-11	chr8:16840070:T:G	1.54e-13	chr8_17222730_TGATCACCTACATTATCTGTCTATAA_T_B38	9.91405e-07	351404bp	382660bp	0.478401	0.000627619	0.51094	0.000660936	0.00937125	0.472004	0.000702976	0.510805	0.000745021	0.0157425	55	56	0.00637124	eQTL-only association (PP.H2=0.51)	eQTL-only association (PP.H2=0.51)	Weak / None
chr8:16340070-17340070	CNOT7	ENSG00000198791.12	Brain_Cerebellar_Hemisphere	chr8:16871326:G:T	1.958e-11	chr8:16840070:T:G	1.54e-13	chr8_17222730_TGATCACCTACATTATCTGTCTATAA_T_B38	8.9986e-28	351404bp	382660bp	1.14385e-17	3.64717e-20	0.981648	0.00311476	0.0152371	1.1509e-17	2.06077e-20	0.964241	0.00169248	0.0340665	80	82	0.0188294	eQTL-only association (PP.H2=0.98)	eQTL-only association (PP.H2=0.96)	Weak / None
chr8:16340070-17340070	CNOT7	ENSG00000198791.12	Brain_Cerebellum	chr8:16871326:G:T	1.958e-11	chr8:16840070:T:G	1.54e-13	chr8_17264161_T_C_B38	4.99628e-25	392835bp	424091bp	1.24301e-19	2.12181e-22	0.983046	0.00166276	0.0152912	1.2291e-19	2.08246e-22	0.96377	0.00159828	0.0346321	77	79	0.0193409	eQTL-only association (PP.H2=0.98)	eQTL-only association (PP.H2=0.96)	Weak / None
chr8:16340070-17340070	MSR1	ENSG00000038945.15	Brain_Cerebellar_Hemisphere	chr8:16871326:G:T	1.958e-11	chr8:16840070:T:G	1.54e-13	chr8_17222730_TGATCACCTACATTATCTGTCTATAA_T_B38	8.9986e-28	351404bp	382660bp	1.14727e-06	3.62176e-09	0.987046	0.0031061	0.00984638	1.1512e-06	2.58747e-09	0.990553	0.00221918	0.00722657	260	259	0.00261981	eQTL-only association (PP.H2=0.99)	eQTL-only association (PP.H2=0.99)	Weak / None
chr8:16340070-17340070	MSR1	ENSG00000038945.15	Brain_Cerebellum	chr8:16871326:G:T	1.958e-11	chr8:16840070:T:G	1.54e-13	chr8_17264161_T_C_B38	4.99628e-25	392835bp	424091bp	6.29707e-06	1.16679e-08	0.988283	0.00182131	0.0098892	6.31636e-06	9.72196e-09	0.991311	0.00151863	0.0071642	187	187	0.002725	eQTL-only association (PP.H2=0.99)	eQTL-only association (PP.H2=0.99)	Weak / None
chr8:16340070-17340070	VPS37A	ENSG00000155975.10	Brain_Cerebellum	chr8:16871326:G:T	1.958e-11	chr8:16840070:T:G	1.54e-13	chr8_17264161_T_C_B38	4.99628e-25	392835bp	424091bp	0.00298157	0.00183439	0.448493	0.27566	0.271032	0.00595875	7.65318e-05	0.896324	0.0114258	0.0862154	57	57	0.184816	eQTL-only association (PP.H2=0.45)	eQTL-only association (PP.H2=0.90)	Weak / None
chr8:22147951-23147951	BIN3	ENSG00000147439.14	Brain_Amygdala	chr8:22446660:A:G	2.514e-06	chr8:22647951:G:C	5.581e-09	chr8_22620294_T_C_B38	8.21871e-11	173634bp	27657bp	8.98187e-07	6.11613e-09	0.917999	0.00617521	0.075825	2.37788e-10	1.08827e-07	0.000243033	0.110338	0.889419	92	92	0.813594	eQTL-only association (PP.H2=0.92)	Strong colocalization (PP.H4=0.89)	Strong in Males only
chr8:22147951-23147951	BIN3	ENSG00000147439.14	Brain_Anterior_cingulate_cortex_BA24	chr8:22446660:A:G	2.514e-06	chr8:22647951:G:C	5.581e-09	chr8_22880458_C_T_B38	7.14272e-33	433798bp	232507bp	4.8415e-13	3.78086e-15	0.92811	0.00718316	0.0647072	1.19022e-16	1.48359e-13	0.000228164	0.283686	0.716086	107	107	0.651379	eQTL-only association (PP.H2=0.93)	Suggestive colocalization (PP.H4=0.72)	Weak / None
chr8:22147951-23147951	BIN3	ENSG00000147439.14	Brain_Caudate_basal_ganglia	chr8:22446660:A:G	2.514e-06	chr8:22647951:G:C	5.581e-09	chr8_22620294_T_C_B38	4.28302e-24	173634bp	27657bp	8.56553e-22	1.01656e-23	0.88438	0.0103906	0.10523	1.0805e-25	1.85598e-22	0.00011156	0.190818	0.80907	144	144	0.703841	eQTL-only association (PP.H2=0.88)	Strong colocalization (PP.H4=0.81)	Strong in Males only
chr8:22147951-23147951	BIN3	ENSG00000147439.14	Brain_Cerebellar_Hemisphere	chr8:22446660:A:G	2.514e-06	chr8:22647951:G:C	5.581e-09	chr8_22490264_G_C_B38	1.64828e-21	43604bp	157687bp	4.98062e-15	3.22928e-17	0.925868	0.00593485	0.0681972	1.78965e-18	1.10588e-15	0.000332686	0.204782	0.794885	110	110	0.726688	eQTL-only association (PP.H2=0.93)	Suggestive colocalization (PP.H4=0.79)	Weak / None
chr8:22147951-23147951	BIN3	ENSG00000147439.14	Brain_Cerebellum	chr8:22446660:A:G	2.514e-06	chr8:22647951:G:C	5.581e-09	chr8_22927534_C_T_B38	1.90222e-16	480874bp	279583bp	4.84101e-06	2.15163e-08	0.924488	0.0040375	0.0714698	9.00048e-10	5.49605e-07	0.000171882	0.104062	0.895765	93	93	0.824295	eQTL-only association (PP.H2=0.92)	Strong colocalization (PP.H4=0.90)	Strong in Males only
chr8:22147951-23147951	BIN3	ENSG00000147439.14	Brain_Cortex	chr8:22446660:A:G	2.514e-06	chr8:22647951:G:C	5.581e-09	chr8_22880458_C_T_B38	1.2364e-44	433798bp	232507bp	2.23122e-16	1.93851e-18	0.884733	0.00757895	0.107688	3.78932e-20	2.34135e-17	0.000150256	0.0919321	0.907918	144	144	0.800229	eQTL-only association (PP.H2=0.88)	Strong colocalization (PP.H4=0.91)	Strong in Males only
chr8:22147951-23147951	BIN3	ENSG00000147439.14	Brain_Frontal_Cortex_BA9	chr8:22446660:A:G	2.514e-06	chr8:22647951:G:C	5.581e-09	chr8_22880458_C_T_B38	1.03207e-42	433798bp	232507bp	1.46324e-12	9.25971e-15	0.887311	0.00550794	0.107181	2.70047e-16	1.66859e-13	0.000163758	0.100284	0.899552	105	105	0.792371	eQTL-only association (PP.H2=0.89)	Strong colocalization (PP.H4=0.90)	Strong in Males only
chr8:22147951-23147951	BIN3	ENSG00000147439.14	Brain_Hippocampus	chr8:22446660:A:G	2.514e-06	chr8:22647951:G:C	5.581e-09	chr8_22620294_T_C_B38	5.34965e-16	173634bp	27657bp	6.38343e-12	2.87633e-14	0.900279	0.00396083	0.0957602	6.47403e-16	3.9533e-13	9.13057e-05	0.0548097	0.945099	97	97	0.849339	eQTL-only association (PP.H2=0.90)	Strong colocalization (PP.H4=0.95)	Strong in Males only
chr8:22147951-23147951	BIN3	ENSG00000147439.14	Brain_Hypothalamus	chr8:22446660:A:G	2.514e-06	chr8:22647951:G:C	5.581e-09	chr8_22339376_C_T_B38	2.85829e-25	107284bp	308575bp	8.88953e-15	9.38642e-17	0.922437	0.00967208	0.0678912	1.97345e-18	3.38901e-15	0.000204779	0.351018	0.648777	127	127	0.580886	eQTL-only association (PP.H2=0.92)	Suggestive colocalization (PP.H4=0.65)	Weak / None
chr8:22147951-23147951	BIN3	ENSG00000147439.14	Brain_Nucleus_accumbens_basal_ganglia	chr8:22446660:A:G	2.514e-06	chr8:22647951:G:C	5.581e-09	chr8_22668467_T_C_B38	1.56494e-22	221807bp	20516bp	4.50254e-20	4.75021e-22	0.934645	0.009805	0.0555503	1.30022e-24	1.58135e-21	2.69901e-05	0.0318577	0.968115	156	156	0.912565	eQTL-only association (PP.H2=0.93)	Strong colocalization (PP.H4=0.97)	Strong in Males only
chr8:22147951-23147951	BIN3	ENSG00000147439.14	Brain_Putamen_basal_ganglia	chr8:22446660:A:G	2.514e-06	chr8:22647951:G:C	5.581e-09	chr8_22274520_A_G_B38	1.79004e-19	172140bp	373431bp	3.17786e-14	3.46798e-16	0.916214	0.00992472	0.0738617	2.71313e-18	4.64483e-15	7.82226e-05	0.133049	0.866873	135	135	0.793011	eQTL-only association (PP.H2=0.92)	Strong colocalization (PP.H4=0.87)	Strong in Males only
chr8:22147951-23147951	BIN3	ENSG00000147439.14	Brain_Spinal_cord_cervical_c-1	chr8:22446660:A:G	2.514e-06	chr8:22647951:G:C	5.581e-09	chr8_22644317_C_A_B38	1.64527e-13	197657bp	3634bp	8.75133e-10	3.93736e-12	0.926743	0.0041004	0.0691569	2.07889e-13	1.26947e-10	0.000220149	0.133567	0.866213	95	95	0.797056	eQTL-only association (PP.H2=0.93)	Strong colocalization (PP.H4=0.87)	Strong in Males only
chr8:22147951-23147951	BIN3	ENSG00000147439.14	Brain_Substantia_nigra	chr8:22446660:A:G	2.514e-06	chr8:22647951:G:C	5.581e-09	chr8_22929022_C_A_B38	1.42288e-21	482362bp	281071bp	1.11028e-06	4.943e-09	0.908406	0.00395662	0.0876362	1.60133e-10	9.77837e-08	0.000131018	0.0790837	0.920785	94	94	0.833149	eQTL-only association (PP.H2=0.91)	Strong colocalization (PP.H4=0.92)	Strong in Males only
chr8:22147951-23147951	BTF3P3	ENSG00000254272.1	Brain_Cerebellum	chr8:22446660:A:G	2.514e-06	chr8:22647951:G:C	5.581e-09	chr8_22927534_C_T_B38	1.90222e-16	480874bp	279583bp	0.00135375	0.00341272	0.0848576	0.213223	0.697153	0.0155064	2.81847e-05	0.971993	0.00175599	0.0107166	158	158	0.686437	Suggestive colocalization (PP.H4=0.70)	eQTL-only association (PP.H2=0.97)	Weak / None
chr8:22147951-23147951	C8orf58	ENSG00000241852.11	Brain_Amygdala	chr8:22446660:A:G	2.514e-06	chr8:22647951:G:C	5.581e-09	chr8_22620294_T_C_B38	8.21871e-11	173634bp	27657bp	7.35914e-06	4.02987e-08	0.942526	0.00510892	0.0523581	1.62633e-09	1.20023e-06	0.000208293	0.152873	0.846918	96	96	0.79456	eQTL-only association (PP.H2=0.94)	Strong colocalization (PP.H4=0.85)	Strong in Males only
chr8:22147951-23147951	C8orf58	ENSG00000241852.11	Brain_Anterior_cingulate_cortex_BA24	chr8:22446660:A:G	2.514e-06	chr8:22647951:G:C	5.581e-09	chr8_22880458_C_T_B38	7.14272e-33	433798bp	232507bp	2.54388e-16	1.85813e-18	0.931264	0.00674024	0.0619962	1.08383e-19	6.77788e-17	0.000396768	0.247373	0.752231	137	137	0.690234	eQTL-only association (PP.H2=0.93)	Suggestive colocalization (PP.H4=0.75)	Weak / None
chr8:22147951-23147951	C8orf58	ENSG00000241852.11	Brain_Caudate_basal_ganglia	chr8:22446660:A:G	2.514e-06	chr8:22647951:G:C	5.581e-09	chr8_22620294_T_C_B38	4.28302e-24	173634bp	27657bp	4.8213e-09	5.42303e-11	0.938667	0.0105074	0.0508261	1.39013e-12	1.88975e-09	0.000270646	0.367287	0.632443	120	120	0.581617	eQTL-only association (PP.H2=0.94)	Suggestive colocalization (PP.H4=0.63)	Weak / None
chr8:22147951-23147951	C8orf58	ENSG00000241852.11	Brain_Cerebellar_Hemisphere	chr8:22446660:A:G	2.514e-06	chr8:22647951:G:C	5.581e-09	chr8_22490264_G_C_B38	1.64828e-21	43604bp	157687bp	1.60541e-07	3.58797e-09	0.843709	0.0187187	0.137572	4.51731e-11	7.75752e-08	0.000237403	0.407097	0.592665	146	146	0.455093	eQTL-only association (PP.H2=0.84)	Suggestive colocalization (PP.H4=0.59)	Weak / None
chr8:22147951-23147951	C8orf58	ENSG00000241852.11	Brain_Cerebellum	chr8:22446660:A:G	2.514e-06	chr8:22647951:G:C	5.581e-09	chr8_22927534_C_T_B38	1.90222e-16	480874bp	279583bp	4.02587e-11	8.93077e-13	0.953825	0.0211341	0.0250412	2.47555e-14	4.21777e-11	0.000586516	0.99929	0.000123937	148	148	0.0249172	eQTL-only association (PP.H2=0.95)	Distinct signals, different variants (PP.H3=1.00)	Weak / None
chr8:22147951-23147951	C8orf58	ENSG00000241852.11	Brain_Cortex	chr8:22446660:A:G	2.514e-06	chr8:22647951:G:C	5.581e-09	chr8_22880458_C_T_B38	1.2364e-44	433798bp	232507bp	0.0010711	7.36823e-06	0.938389	0.00640113	0.0541314	2.09419e-07	0.000157996	0.000183471	0.137558	0.862101	111	111	0.807969	eQTL-only association (PP.H2=0.94)	Strong colocalization (PP.H4=0.86)	Strong in Males only
chr8:22147951-23147951	C8orf58	ENSG00000241852.11	Brain_Frontal_Cortex_BA9	chr8:22446660:A:G	2.514e-06	chr8:22647951:G:C	5.581e-09	chr8_22880458_C_T_B38	1.03207e-42	433798bp	232507bp	5.70017e-07	2.53349e-09	0.93152	0.00407583	0.0644031	1.22046e-10	7.45259e-08	0.000199447	0.120911	0.878889	93	93	0.814486	eQTL-only association (PP.H2=0.93)	Strong colocalization (PP.H4=0.88)	Strong in Males only
chr8:22147951-23147951	C8orf58	ENSG00000241852.11	Brain_Hippocampus	chr8:22446660:A:G	2.514e-06	chr8:22647951:G:C	5.581e-09	chr8_22620294_T_C_B38	5.34965e-16	173634bp	27657bp	1.66977e-06	7.45799e-09	0.916888	0.00401616	0.0790937	4.1281e-10	2.51902e-07	0.000226678	0.137459	0.862314	96	96	0.78322	eQTL-only association (PP.H2=0.92)	Strong colocalization (PP.H4=0.86)	Strong in Males only
chr8:22147951-23147951	C8orf58	ENSG00000241852.11	Brain_Hypothalamus	chr8:22446660:A:G	2.514e-06	chr8:22647951:G:C	5.581e-09	chr8_22339376_C_T_B38	2.85829e-25	107284bp	308575bp	1.1685e-07	5.21008e-10	0.925514	0.00405624	0.0704292	1.21393e-11	7.40753e-09	9.61498e-05	0.0577295	0.942174	93	93	0.871745	eQTL-only association (PP.H2=0.93)	Strong colocalization (PP.H4=0.94)	Strong in Males only
chr8:22147951-23147951	C8orf58	ENSG00000241852.11	Brain_Nucleus_accumbens_basal_ganglia	chr8:22446660:A:G	2.514e-06	chr8:22647951:G:C	5.581e-09	chr8_22668467_T_C_B38	1.56494e-22	221807bp	20516bp	1.26316e-09	1.31641e-11	0.922159	0.00954207	0.0682993	3.52748e-13	4.12908e-10	0.00025752	0.300741	0.699002	123	123	0.630702	eQTL-only association (PP.H2=0.92)	Suggestive colocalization (PP.H4=0.70)	Weak / None
chr8:22147951-23147951	C8orf58	ENSG00000241852.11	Brain_Substantia_nigra	chr8:22446660:A:G	2.514e-06	chr8:22647951:G:C	5.581e-09	chr8_22929022_C_A_B38	1.42288e-21	482362bp	281071bp	0.00785601	2.87636e-05	0.943862	0.00341097	0.0448422	1.69335e-06	0.000705079	0.000203448	0.0837966	0.915293	74	74	0.870451	eQTL-only association (PP.H2=0.94)	Strong colocalization (PP.H4=0.92)	Strong in Males only
chr8:22147951-23147951	ENSG00000245025	ENSG00000245025.3	Brain_Cerebellar_Hemisphere	chr8:22446660:A:G	2.514e-06	chr8:22647951:G:C	5.581e-09	chr8_22490264_G_C_B38	1.64828e-21	43604bp	157687bp	9.42343e-12	9.41921e-15	0.99163	0.000983799	0.00738647	9.26878e-12	1.26551e-14	0.975356	0.00130836	0.0233356	56	56	0.0159491	eQTL-only association (PP.H2=0.99)	eQTL-only association (PP.H2=0.98)	Weak / None
chr8:22147951-23147951	ENSG00000248738	ENSG00000248738.6	Brain_Anterior_cingulate_cortex_BA24	chr8:22446660:A:G	2.514e-06	chr8:22647951:G:C	5.581e-09	chr8_22880458_C_T_B38	7.14272e-33	433798bp	232507bp	8.06368e-40	6.3825e-43	0.99168	0.000777384	0.00754215	8.04183e-40	4.431e-43	0.988992	0.000534456	0.010473	57	57	0.0029309	eQTL-only association (PP.H2=0.99)	eQTL-only association (PP.H2=0.99)	Weak / None
chr8:22147951-23147951	ENSG00000248738	ENSG00000248738.6	Brain_Cortex	chr8:22446660:A:G	2.514e-06	chr8:22647951:G:C	5.581e-09	chr8_22880458_C_T_B38	1.2364e-44	433798bp	232507bp	3.25317e-63	3.2957e-66	0.991361	0.00099668	0.00764205	3.24382e-63	2.99287e-66	0.98851	0.000901448	0.0105881	67	67	0.00294603	eQTL-only association (PP.H2=0.99)	eQTL-only association (PP.H2=0.99)	Weak / None
chr8:22147951-23147951	ENSG00000248738	ENSG00000248738.6	Brain_Frontal_Cortex_BA9	chr8:22446660:A:G	2.514e-06	chr8:22647951:G:C	5.581e-09	chr8_22880458_C_T_B38	1.03207e-42	433798bp	232507bp	7.27114e-59	2.67619e-61	0.988836	0.00363195	0.00753186	7.26466e-59	1.11256e-61	0.987955	0.00150248	0.0105425	114	114	0.00301059	eQTL-only association (PP.H2=0.99)	eQTL-only association (PP.H2=0.99)	Weak / None
chr8:22147951-23147951	ENSG00000251034	ENSG00000251034.2	Brain_Cerebellar_Hemisphere	chr8:22446660:A:G	2.514e-06	chr8:22647951:G:C	5.581e-09	chr8_22490264_G_C_B38	1.64828e-21	43604bp	157687bp	0.000133424	0.000655299	0.0205864	0.10023	0.878395	0.00618422	2.10245e-05	0.954185	0.00320754	0.0364024	109	109	0.841993	Strong colocalization (PP.H4=0.88)	eQTL-only association (PP.H2=0.95)	Strong in Females only
chr8:22147951-23147951	ENSG00000251034	ENSG00000251034.2	Brain_Cerebellum	chr8:22446660:A:G	2.514e-06	chr8:22647951:G:C	5.581e-09	chr8_22927534_C_T_B38	1.90222e-16	480874bp	279583bp	3.0872e-06	1.64603e-05	0.0179001	0.0945522	0.887528	0.000164945	1.20354e-06	0.956377	0.00694183	0.0365148	199	199	0.851013	Strong colocalization (PP.H4=0.89)	eQTL-only association (PP.H2=0.96)	Strong in Females only
chr8:22147951-23147951	ENSG00000261026	ENSG00000261026.1	Brain_Anterior_cingulate_cortex_BA24	chr8:22446660:A:G	2.514e-06	chr8:22647951:G:C	5.581e-09	chr8_22880458_C_T_B38	7.14272e-33	433798bp	232507bp	0.000324389	1.44638e-06	0.96605	0.00427807	0.0293458	5.63914e-08	3.44107e-05	0.000167937	0.101579	0.898219	93	93	0.868873	eQTL-only association (PP.H2=0.97)	Strong colocalization (PP.H4=0.90)	Strong in Males only
chr8:22147951-23147951	ENSG00000261026	ENSG00000261026.1	Brain_Caudate_basal_ganglia	chr8:22446660:A:G	2.514e-06	chr8:22647951:G:C	5.581e-09	chr8_22620294_T_C_B38	4.28302e-24	173634bp	27657bp	1.63266e-05	7.60109e-08	0.938472	0.00431199	0.0571992	4.40733e-09	2.68941e-06	0.000253338	0.153744	0.846	109	109	0.788801	eQTL-only association (PP.H2=0.94)	Strong colocalization (PP.H4=0.85)	Strong in Males only
chr8:22147951-23147951	ENSG00000261026	ENSG00000261026.1	Brain_Cortex	chr8:22446660:A:G	2.514e-06	chr8:22647951:G:C	5.581e-09	chr8_22880458_C_T_B38	1.2364e-44	433798bp	232507bp	6.26739e-11	2.96803e-13	0.972369	0.00458177	0.0230494	9.24339e-15	5.64438e-12	0.000143409	0.0866579	0.913199	113	113	0.890149	eQTL-only association (PP.H2=0.97)	Strong colocalization (PP.H4=0.91)	Strong in Males only
chr8:22147951-23147951	ENSG00000261026	ENSG00000261026.1	Brain_Frontal_Cortex_BA9	chr8:22446660:A:G	2.514e-06	chr8:22647951:G:C	5.581e-09	chr8_22880458_C_T_B38	1.03207e-42	433798bp	232507bp	7.23721e-08	3.31262e-10	0.972342	0.00442739	0.0232303	3.35976e-11	2.0516e-08	0.000451395	0.274915	0.724634	102	102	0.701403	eQTL-only association (PP.H2=0.97)	Suggestive colocalization (PP.H4=0.72)	Weak / None
chr8:22147951-23147951	ENSG00000261026	ENSG00000261026.1	Brain_Nucleus_accumbens_basal_ganglia	chr8:22446660:A:G	2.514e-06	chr8:22647951:G:C	5.581e-09	chr8_22668467_T_C_B38	1.56494e-22	221807bp	20516bp	0.0322041	9.00902e-05	0.935847	0.00258874	0.0292697	7.94818e-06	0.00201498	0.000230973	0.0576149	0.940131	72	72	0.910862	eQTL-only association (PP.H2=0.94)	Strong colocalization (PP.H4=0.94)	Strong in Males only
chr8:22147951-23147951	PDLIM2	ENSG00000120913.24	Brain_Anterior_cingulate_cortex_BA24	chr8:22446660:A:G	2.514e-06	chr8:22647951:G:C	5.581e-09	chr8_22880458_C_T_B38	7.14272e-33	433798bp	232507bp	1.50334e-09	1.06777e-11	0.9664	0.00683724	0.0267629	2.42331e-12	1.51306e-09	0.00155778	0.972618	0.0258239	107	107	0.000938953	eQTL-only association (PP.H2=0.97)	Distinct signals, different variants (PP.H3=0.97)	Weak / None
chr8:22147951-23147951	PDLIM2	ENSG00000120913.24	Brain_Cortex	chr8:22446660:A:G	2.514e-06	chr8:22647951:G:C	5.581e-09	chr8_22880458_C_T_B38	1.2364e-44	433798bp	232507bp	1.42552e-21	7.26282e-24	0.966589	0.0048961	0.0285152	2.395e-24	1.4627e-21	0.00162395	0.991788	0.00658832	127	127	0.0219269	eQTL-only association (PP.H2=0.97)	Distinct signals, different variants (PP.H3=0.99)	Weak / None
chr8:22147951-23147951	PDLIM2	ENSG00000120913.24	Brain_Frontal_Cortex_BA9	chr8:22446660:A:G	2.514e-06	chr8:22647951:G:C	5.581e-09	chr8_22880458_C_T_B38	1.03207e-42	433798bp	232507bp	1.08099e-19	5.16355e-22	0.967573	0.00459395	0.0278332	1.81442e-22	1.10812e-19	0.00162405	0.99185	0.00652642	110	110	0.0213068	eQTL-only association (PP.H2=0.97)	Distinct signals, different variants (PP.H3=0.99)	Weak / None
chr8:22147951-23147951	PDLIM2	ENSG00000120913.24	Brain_Hippocampus	chr8:22446660:A:G	2.514e-06	chr8:22647951:G:C	5.581e-09	chr8_22620294_T_C_B38	5.34965e-16	173634bp	27657bp	0.0280349	0.000101522	0.919287	0.0032797	0.0492964	6.5323e-06	0.00312064	0.000214199	0.101433	0.895225	73	73	0.845929	eQTL-only association (PP.H2=0.92)	Strong colocalization (PP.H4=0.90)	Strong in Males only
chr8:22147951-23147951	PDLIM2	ENSG00000120913.24	Brain_Putamen_basal_ganglia	chr8:22446660:A:G	2.514e-06	chr8:22647951:G:C	5.581e-09	chr8_22274520_A_G_B38	1.79004e-19	172140bp	373431bp	0.0647538	0.000154967	0.900205	0.00212158	0.032765	1.0145e-05	0.00413049	0.000141036	0.0564828	0.939236	59	59	0.906471	eQTL-only association (PP.H2=0.90)	Strong colocalization (PP.H4=0.94)	Strong in Males only
chr8:22147951-23147951	PEBP4	ENSG00000134020.8	Brain_Anterior_cingulate_cortex_BA24	chr8:22446660:A:G	2.514e-06	chr8:22647951:G:C	5.581e-09	chr8_22880458_C_T_B38	7.14272e-33	433798bp	232507bp	7.63869e-12	6.29688e-15	0.989612	0.000806194	0.00958225	7.63701e-12	4.73259e-15	0.989394	0.000603115	0.0100029	56	56	0.000420665	eQTL-only association (PP.H2=0.99)	eQTL-only association (PP.H2=0.99)	Weak / None
chr8:22147951-23147951	PEBP4	ENSG00000134020.8	Brain_Caudate_basal_ganglia	chr8:22446660:A:G	2.514e-06	chr8:22647951:G:C	5.581e-09	chr8_22620294_T_C_B38	4.28302e-24	173634bp	27657bp	2.39875e-18	7.5989e-21	0.98741	0.00311851	0.00947112	2.40262e-18	2.83142e-21	0.989004	0.00115567	0.00984057	78	78	0.000369452	eQTL-only association (PP.H2=0.99)	eQTL-only association (PP.H2=0.99)	Weak / None
chr8:22147951-23147951	PEBP4	ENSG00000134020.8	Brain_Cerebellum	chr8:22446660:A:G	2.514e-06	chr8:22647951:G:C	5.581e-09	chr8_22927534_C_T_B38	1.90222e-16	480874bp	279583bp	2.11309e-12	1.95287e-15	0.989448	0.000904779	0.00964722	2.10907e-12	2.64784e-15	0.987566	0.00122864	0.0112053	59	59	0.00155812	eQTL-only association (PP.H2=0.99)	eQTL-only association (PP.H2=0.99)	Weak / None
chr8:22147951-23147951	PEBP4	ENSG00000134020.8	Brain_Cortex	chr8:22446660:A:G	2.514e-06	chr8:22647951:G:C	5.581e-09	chr8_22880458_C_T_B38	1.2364e-44	433798bp	232507bp	2.18677e-17	2.95906e-20	0.990068	0.00133112	0.00860123	2.18025e-17	3.27174e-20	0.987113	0.00146987	0.011417	105	105	0.00281574	eQTL-only association (PP.H2=0.99)	eQTL-only association (PP.H2=0.99)	Weak / None
chr8:22147951-23147951	PEBP4	ENSG00000134020.8	Brain_Frontal_Cortex_BA9	chr8:22446660:A:G	2.514e-06	chr8:22647951:G:C	5.581e-09	chr8_22880458_C_T_B38	1.03207e-42	433798bp	232507bp	5.29317e-19	1.30812e-21	0.988339	0.00243329	0.00922797	5.29161e-19	9.06558e-22	0.988049	0.00168245	0.010269	96	96	0.001041	eQTL-only association (PP.H2=0.99)	eQTL-only association (PP.H2=0.99)	Weak / None
chr8:22147951-23147951	PEBP4	ENSG00000134020.8	Brain_Hypothalamus	chr8:22446660:A:G	2.514e-06	chr8:22647951:G:C	5.581e-09	chr8_22339376_C_T_B38	2.85829e-25	107284bp	308575bp	3.12876e-17	4.3451e-20	0.988356	0.00136231	0.0102815	3.12782e-17	5.98919e-20	0.988058	0.00188189	0.0100597	102	102	0.000221742	eQTL-only association (PP.H2=0.99)	eQTL-only association (PP.H2=0.99)	Weak / None
chr8:22147951-23147951	PEBP4	ENSG00000134020.8	Brain_Nucleus_accumbens_basal_ganglia	chr8:22446660:A:G	2.514e-06	chr8:22647951:G:C	5.581e-09	chr8_22668467_T_C_B38	1.56494e-22	221807bp	20516bp	6.9882e-07	4.26957e-10	0.989358	0.00059442	0.0100466	6.97874e-07	8.79684e-10	0.988019	0.00123467	0.0107455	52	52	0.000698803	eQTL-only association (PP.H2=0.99)	eQTL-only association (PP.H2=0.99)	Weak / None
chr8:22147951-23147951	PEBP4	ENSG00000134020.8	Brain_Substantia_nigra	chr8:22446660:A:G	2.514e-06	chr8:22647951:G:C	5.581e-09	chr8_22929022_C_A_B38	1.42288e-21	482362bp	281071bp	5.09954e-22	3.92062e-25	0.989307	0.000750654	0.00994246	5.08657e-22	3.61399e-25	0.986791	0.000688592	0.0125204	57	57	0.00257796	eQTL-only association (PP.H2=0.99)	eQTL-only association (PP.H2=0.99)	Weak / None
chr8:22147951-23147951	PIWIL2	ENSG00000197181.12	Brain_Anterior_cingulate_cortex_BA24	chr8:22446660:A:G	2.514e-06	chr8:22647951:G:C	5.581e-09	chr8_22880458_C_T_B38	7.14272e-33	433798bp	232507bp	0.000271915	2.03774e-07	0.99104	0.000734738	0.0079527	0.000269611	1.93614e-07	0.982643	0.000689262	0.0163978	59	59	0.00844515	eQTL-only association (PP.H2=0.99)	eQTL-only association (PP.H2=0.98)	Weak / None
chr8:22147951-23147951	PIWIL2	ENSG00000197181.12	Brain_Caudate_basal_ganglia	chr8:22446660:A:G	2.514e-06	chr8:22647951:G:C	5.581e-09	chr8_22620294_T_C_B38	4.28302e-24	173634bp	27657bp	1.45582e-16	2.15738e-19	0.990698	0.00146028	0.00784187	1.44213e-16	1.65587e-19	0.981385	0.00110933	0.0175057	104	104	0.0096638	eQTL-only association (PP.H2=0.99)	eQTL-only association (PP.H2=0.98)	Weak / None
chr8:22147951-23147951	PIWIL2	ENSG00000197181.12	Brain_Cerebellar_Hemisphere	chr8:22446660:A:G	2.514e-06	chr8:22647951:G:C	5.581e-09	chr8_22490264_G_C_B38	1.64828e-21	43604bp	157687bp	2.16811e-13	2.98028e-16	0.990834	0.00135419	0.00781158	2.14829e-13	2.44023e-16	0.981776	0.00109806	0.0171262	97	97	0.00931467	eQTL-only association (PP.H2=0.99)	eQTL-only association (PP.H2=0.98)	Weak / None
chr8:22147951-23147951	PIWIL2	ENSG00000197181.12	Brain_Cerebellum	chr8:22446660:A:G	2.514e-06	chr8:22647951:G:C	5.581e-09	chr8_22927534_C_T_B38	1.90222e-16	480874bp	279583bp	3.1011e-06	3.02697e-09	0.990873	0.000959022	0.00816451	3.07561e-06	3.18089e-09	0.98273	0.0010001	0.0162672	84	84	0.0081027	eQTL-only association (PP.H2=0.99)	eQTL-only association (PP.H2=0.98)	Weak / None
chr8:22147951-23147951	PIWIL2	ENSG00000197181.12	Brain_Cortex	chr8:22446660:A:G	2.514e-06	chr8:22647951:G:C	5.581e-09	chr8_22880458_C_T_B38	1.2364e-44	433798bp	232507bp	3.87162e-05	3.23121e-08	0.989874	0.000816868	0.00926989	3.85662e-05	3.00852e-08	0.986039	0.000756036	0.0131662	69	69	0.00389628	eQTL-only association (PP.H2=0.99)	eQTL-only association (PP.H2=0.99)	Weak / None
chr8:22147951-23147951	PIWIL2	ENSG00000197181.12	Brain_Frontal_Cortex_BA9	chr8:22446660:A:G	2.514e-06	chr8:22647951:G:C	5.581e-09	chr8_22880458_C_T_B38	1.03207e-42	433798bp	232507bp	8.53993e-06	7.78014e-09	0.991293	0.000895296	0.00780294	8.48012e-06	7.61055e-09	0.984351	0.000868641	0.0147724	78	78	0.00696942	eQTL-only association (PP.H2=0.99)	eQTL-only association (PP.H2=0.98)	Weak / None
chr8:22147951-23147951	PIWIL2	ENSG00000197181.12	Brain_Hypothalamus	chr8:22446660:A:G	2.514e-06	chr8:22647951:G:C	5.581e-09	chr8_22339376_C_T_B38	2.85829e-25	107284bp	308575bp	3.05015e-25	4.6536e-28	0.990768	0.00150388	0.00772859	3.0426e-25	4.94321e-28	0.988316	0.00159559	0.0100885	109	109	0.00235987	eQTL-only association (PP.H2=0.99)	eQTL-only association (PP.H2=0.99)	Weak / None
chr8:22147951-23147951	PIWIL2	ENSG00000197181.12	Brain_Nucleus_accumbens_basal_ganglia	chr8:22446660:A:G	2.514e-06	chr8:22647951:G:C	5.581e-09	chr8_22668467_T_C_B38	1.56494e-22	221807bp	20516bp	5.19773e-20	7.99013e-23	0.990085	0.00151359	0.00840117	5.1584e-20	6.16407e-23	0.982593	0.00115791	0.0162495	108	108	0.00784837	eQTL-only association (PP.H2=0.99)	eQTL-only association (PP.H2=0.98)	Weak / None
chr8:22147951-23147951	PIWIL2	ENSG00000197181.12	Brain_Putamen_basal_ganglia	chr8:22446660:A:G	2.514e-06	chr8:22647951:G:C	5.581e-09	chr8_22274520_A_G_B38	1.79004e-19	172140bp	373431bp	6.96582e-17	9.65272e-20	0.990817	0.00136518	0.00781745	6.90126e-17	7.23637e-20	0.981635	0.00101195	0.0173535	96	96	0.00953608	eQTL-only association (PP.H2=0.99)	eQTL-only association (PP.H2=0.98)	Weak / None
chr8:22147951-23147951	PIWIL2	ENSG00000197181.12	Brain_Spinal_cord_cervical_c-1	chr8:22446660:A:G	2.514e-06	chr8:22647951:G:C	5.581e-09	chr8_22644317_C_A_B38	1.64527e-13	197657bp	3634bp	2.80039e-07	2.65498e-10	0.99124	0.000931943	0.00782766	2.77653e-07	2.66649e-10	0.982796	0.000927567	0.016276	80	80	0.00844838	eQTL-only association (PP.H2=0.99)	eQTL-only association (PP.H2=0.98)	Weak / None
chr8:22147951-23147951	PIWIL2	ENSG00000197181.12	Brain_Substantia_nigra	chr8:22446660:A:G	2.514e-06	chr8:22647951:G:C	5.581e-09	chr8_22929022_C_A_B38	1.42288e-21	482362bp	281071bp	4.65018e-09	4.13939e-12	0.991243	0.000874479	0.0078825	4.60754e-09	3.84183e-12	0.982152	0.000801887	0.0170461	76	76	0.00916363	eQTL-only association (PP.H2=0.99)	eQTL-only association (PP.H2=0.98)	Weak / None
chr8:22147951-23147951	PIWIL2-DT	ENSG00000254064.1	Brain_Cerebellar_Hemisphere	chr8:22446660:A:G	2.514e-06	chr8:22647951:G:C	5.581e-09	chr8_22490264_G_C_B38	1.64828e-21	43604bp	157687bp	2.95791e-06	4.24113e-09	0.941314	0.00129229	0.0573906	3.11864e-06	2.15249e-09	0.992464	0.000678145	0.00685424	56	56	0.0505364	eQTL-only association (PP.H2=0.94)	eQTL-only association (PP.H2=0.99)	Weak / None
chr8:22147951-23147951	PPP3CC	ENSG00000120910.15	Brain_Amygdala	chr8:22446660:A:G	2.514e-06	chr8:22647951:G:C	5.581e-09	chr8_22620294_T_C_B38	8.21871e-11	173634bp	27657bp	4.63176e-07	2.61913e-06	0.00897512	0.0498105	0.941211	5.06794e-05	1.70229e-07	0.982032	0.00328395	0.0146337	115	115	0.926578	Strong colocalization (PP.H4=0.94)	eQTL-only association (PP.H2=0.98)	Strong in Females only
chr8:22147951-23147951	PPP3CC	ENSG00000120910.15	Brain_Anterior_cingulate_cortex_BA24	chr8:22446660:A:G	2.514e-06	chr8:22647951:G:C	5.581e-09	chr8_22880458_C_T_B38	7.14272e-33	433798bp	232507bp	6.3311e-16	3.69046e-15	0.00557667	0.031544	0.962879	1.10958e-13	5.35401e-16	0.977362	0.00469807	0.0179398	239	239	0.94494	Strong colocalization (PP.H4=0.96)	eQTL-only association (PP.H2=0.98)	Strong in Females only
chr8:22147951-23147951	PPP3CC	ENSG00000120910.15	Brain_Caudate_basal_ganglia	chr8:22446660:A:G	2.514e-06	chr8:22647951:G:C	5.581e-09	chr8_22620294_T_C_B38	4.28302e-24	173634bp	27657bp	1.4898e-15	8.69884e-15	0.0053843	0.0304743	0.964141	2.71262e-13	1.3723e-15	0.980369	0.00494494	0.0146859	256	256	0.949455	Strong colocalization (PP.H4=0.96)	eQTL-only association (PP.H2=0.98)	Strong in Females only
chr8:22147951-23147951	PPP3CC	ENSG00000120910.15	Brain_Cerebellar_Hemisphere	chr8:22446660:A:G	2.514e-06	chr8:22647951:G:C	5.581e-09	chr8_22490264_G_C_B38	1.64828e-21	43604bp	157687bp	9.53744e-21	5.60586e-20	0.0174082	0.101439	0.881152	5.1571e-19	1.72346e-20	0.941297	0.0314301	0.0272732	269	269	0.853879	Strong colocalization (PP.H4=0.88)	eQTL-only association (PP.H2=0.94)	Strong in Females only
chr8:22147951-23147951	PPP3CC	ENSG00000120910.15	Brain_Cerebellum	chr8:22446660:A:G	2.514e-06	chr8:22647951:G:C	5.581e-09	chr8_22927534_C_T_B38	1.90222e-16	480874bp	279583bp	3.46739e-12	2.01421e-11	0.024559	0.14183	0.833611	1.30821e-10	5.0418e-12	0.926584	0.0356726	0.0377432	259	259	0.795868	Strong colocalization (PP.H4=0.83)	eQTL-only association (PP.H2=0.93)	Strong in Females only
chr8:22147951-23147951	PPP3CC	ENSG00000120910.15	Brain_Cortex	chr8:22446660:A:G	2.514e-06	chr8:22647951:G:C	5.581e-09	chr8_22880458_C_T_B38	1.2364e-44	433798bp	232507bp	5.33043e-11	3.08687e-10	0.020578	0.118307	0.861115	2.48593e-09	1.11314e-11	0.959691	0.00426122	0.0360481	208	208	0.825067	Strong colocalization (PP.H4=0.86)	eQTL-only association (PP.H2=0.96)	Strong in Females only
chr8:22147951-23147951	PPP3CC	ENSG00000120910.15	Brain_Frontal_Cortex_BA9	chr8:22446660:A:G	2.514e-06	chr8:22647951:G:C	5.581e-09	chr8_22880458_C_T_B38	1.03207e-42	433798bp	232507bp	1.3468e-27	7.89973e-27	0.0154376	0.0896552	0.894907	8.32307e-26	4.30812e-28	0.954027	0.00489708	0.0410761	263	263	0.853831	Strong colocalization (PP.H4=0.89)	eQTL-only association (PP.H2=0.95)	Strong in Females only
chr8:22147951-23147951	PPP3CC	ENSG00000120910.15	Brain_Hippocampus	chr8:22446660:A:G	2.514e-06	chr8:22647951:G:C	5.581e-09	chr8_22620294_T_C_B38	5.34965e-16	173634bp	27657bp	4.24103e-05	0.000225755	0.0170882	0.0900698	0.892574	0.00239384	9.55111e-06	0.964536	0.00381914	0.0292416	158	158	0.863332	Strong colocalization (PP.H4=0.89)	eQTL-only association (PP.H2=0.96)	Strong in Females only
chr8:22147951-23147951	PPP3CC	ENSG00000120910.15	Brain_Hypothalamus	chr8:22446660:A:G	2.514e-06	chr8:22647951:G:C	5.581e-09	chr8_22339376_C_T_B38	2.85829e-25	107284bp	308575bp	1.70517e-09	9.93768e-09	0.0266871	0.154713	0.8186	6.13926e-08	2.57095e-10	0.960838	0.00398856	0.0351731	188	188	0.783427	Strong colocalization (PP.H4=0.82)	eQTL-only association (PP.H2=0.96)	Strong in Females only
chr8:22147951-23147951	PPP3CC	ENSG00000120910.15	Brain_Nucleus_accumbens_basal_ganglia	chr8:22446660:A:G	2.514e-06	chr8:22647951:G:C	5.581e-09	chr8_22668467_T_C_B38	1.56494e-22	221807bp	20516bp	1.05877e-15	6.18146e-15	0.0128309	0.0739978	0.913171	7.93826e-14	3.9513e-16	0.96201	0.00475522	0.0332344	246	246	0.879937	Strong colocalization (PP.H4=0.91)	eQTL-only association (PP.H2=0.96)	Strong in Females only
chr8:22147951-23147951	PPP3CC	ENSG00000120910.15	Brain_Substantia_nigra	chr8:22446660:A:G	2.514e-06	chr8:22647951:G:C	5.581e-09	chr8_22929022_C_A_B38	1.42288e-21	482362bp	281071bp	3.62416e-05	0.000206873	0.0168769	0.0954488	0.887431	0.00208009	7.7729e-06	0.968651	0.003594	0.0256667	159	159	0.861764	Strong colocalization (PP.H4=0.89)	eQTL-only association (PP.H2=0.97)	Strong in Females only
chr8:22147951-23147951	SORBS3	ENSG00000120896.14	Brain_Cerebellar_Hemisphere	chr8:22446660:A:G	2.514e-06	chr8:22647951:G:C	5.581e-09	chr8_22490264_G_C_B38	1.64828e-21	43604bp	157687bp	0.000246385	1.1667e-06	0.960771	0.00451503	0.0344668	4.70119e-08	2.86873e-05	0.000183321	0.110976	0.888812	101	101	0.854345	eQTL-only association (PP.H2=0.96)	Strong colocalization (PP.H4=0.89)	Strong in Males only
chr8:22147951-23147951	SORBS3	ENSG00000120896.14	Brain_Cerebellum	chr8:22446660:A:G	2.514e-06	chr8:22647951:G:C	5.581e-09	chr8_22927534_C_T_B38	1.90222e-16	480874bp	279583bp	0.00113162	6.27286e-06	0.809778	0.00430403	0.18478	4.51282e-07	0.000265822	0.000322934	0.18941	0.810001	107	107	0.625221	eQTL-only association (PP.H2=0.81)	Strong colocalization (PP.H4=0.81)	Strong in Males only
chr8:22147951-23147951	SORBS3	ENSG00000120896.14	Brain_Hippocampus	chr8:22446660:A:G	2.514e-06	chr8:22647951:G:C	5.581e-09	chr8_22620294_T_C_B38	5.34965e-16	173634bp	27657bp	0.000195726	0.00099561	0.0159101	0.0800281	0.90287	0.0118186	3.97229e-05	0.960705	0.00320476	0.0242324	114	114	0.878638	Strong colocalization (PP.H4=0.90)	eQTL-only association (PP.H2=0.96)	Strong in Females only
chr8:22147951-23147951	SORBS3	ENSG00000120896.14	Brain_Putamen_basal_ganglia	chr8:22446660:A:G	2.514e-06	chr8:22647951:G:C	5.581e-09	chr8_22274520_A_G_B38	1.79004e-19	172140bp	373431bp	0.00568102	0.00761615	0.0390701	0.0514824	0.89615	0.122532	0.000261409	0.842691	0.00176504	0.0327502	61	61	0.8634	Strong colocalization (PP.H4=0.90)	eQTL-only association (PP.H2=0.84)	Strong in Females only
chr8:22147951-23147951	TNFRSF10C	ENSG00000173535.15	Brain_Anterior_cingulate_cortex_BA24	chr8:22446660:A:G	2.514e-06	chr8:22647951:G:C	5.581e-09	chr8_22880458_C_T_B38	7.14272e-33	433798bp	232507bp	3.15635e-09	3.26789e-12	0.989932	0.00101586	0.00905244	3.1596e-09	1.99519e-12	0.990949	0.000617322	0.00843361	68	68	0.000618828	eQTL-only association (PP.H2=0.99)	eQTL-only association (PP.H2=0.99)	Weak / None
chr8:22147951-23147951	TNFRSF10C	ENSG00000173535.15	Brain_Caudate_basal_ganglia	chr8:22446660:A:G	2.514e-06	chr8:22647951:G:C	5.581e-09	chr8_22620294_T_C_B38	4.28302e-24	173634bp	27657bp	9.53429e-16	1.38572e-18	0.988985	0.00142781	0.00958755	9.54947e-16	1.20815e-18	0.990559	0.00124501	0.00819623	96	96	0.00139132	eQTL-only association (PP.H2=0.99)	eQTL-only association (PP.H2=0.99)	Weak / None
chr8:22147951-23147951	TNFRSF10C	ENSG00000173535.15	Brain_Frontal_Cortex_BA9	chr8:22446660:A:G	2.514e-06	chr8:22647951:G:C	5.581e-09	chr8_22880458_C_T_B38	1.03207e-42	433798bp	232507bp	1.98771e-05	1.28022e-08	0.990104	0.00062845	0.00924744	1.98946e-05	1.09111e-08	0.990976	0.000535031	0.00846857	59	59	0.000778868	eQTL-only association (PP.H2=0.99)	eQTL-only association (PP.H2=0.99)	Weak / None
chr8:22147951-23147951	TNFRSF10C	ENSG00000173535.15	Brain_Hypothalamus	chr8:22446660:A:G	2.514e-06	chr8:22647951:G:C	5.581e-09	chr8_22339376_C_T_B38	2.85829e-25	107284bp	308575bp	0.000298772	1.94279e-07	0.989351	0.000633616	0.00971612	0.000299147	1.61928e-07	0.990591	0.000527625	0.00858225	56	56	0.00113387	eQTL-only association (PP.H2=0.99)	eQTL-only association (PP.H2=0.99)	Weak / None
chr8:22147951-23147951	TNFRSF10C	ENSG00000173535.15	Brain_Nucleus_accumbens_basal_ganglia	chr8:22446660:A:G	2.514e-06	chr8:22647951:G:C	5.581e-09	chr8_22668467_T_C_B38	1.56494e-22	221807bp	20516bp	2.04299e-10	1.36505e-13	0.989896	0.000651958	0.00945173	2.04564e-10	1.09859e-13	0.991183	0.000524008	0.00829338	56	56	0.00115835	eQTL-only association (PP.H2=0.99)	eQTL-only association (PP.H2=0.99)	Weak / None
chr8:22147951-23147951	TNFRSF10C	ENSG00000173535.15	Brain_Putamen_basal_ganglia	chr8:22446660:A:G	2.514e-06	chr8:22647951:G:C	5.581e-09	chr8_22274520_A_G_B38	1.79004e-19	172140bp	373431bp	1.02354e-09	1.59248e-12	0.989016	0.00152932	0.00945472	1.02481e-09	1.56701e-12	0.990243	0.00150591	0.00825114	108	108	0.00120358	eQTL-only association (PP.H2=0.99)	eQTL-only association (PP.H2=0.99)	Weak / None
chr9:17224258-18224258	ADAMTSL1	ENSG00000178031.18	Brain_Cerebellar_Hemisphere	chr9:17580618:A:T	3.17e-13	chr9:17724258:A:G	1.021e-08	chr9_17624506_G_A_B38	8.38824e-17	43888bp	99752bp	5.99723e-07	5.07548e-10	0.989833	0.000828362	0.00933778	5.92862e-07	7.90637e-10	0.97851	0.00128473	0.0202049	102	102	0.0108671	eQTL-only association (PP.H2=0.99)	eQTL-only association (PP.H2=0.98)	Weak / None
chr9:17224258-18224258	ADAMTSL1	ENSG00000178031.18	Brain_Cerebellum	chr9:17580618:A:T	3.17e-13	chr9:17724258:A:G	1.021e-08	chr9_18070314_C_T_B38	4.39014e-24	489696bp	346056bp	5.0669e-23	6.46427e-26	0.989021	0.00125205	0.00972731	4.98107e-23	4.12386e-25	0.972266	0.00802975	0.0197041	135	135	0.00997678	eQTL-only association (PP.H2=0.99)	eQTL-only association (PP.H2=0.97)	Weak / None
chr9:17224258-18224258	CNTLN	ENSG00000044459.15	Brain_Amygdala	chr9:17580618:A:T	3.17e-13	chr9:17724258:A:G	1.021e-08	chr9_17276106_T_C_B38	9.77699e-07	304512bp	448152bp	0.0152408	2.03319e-05	0.974889	0.00129199	0.00855823	0.0144773	0.00010045	0.92605	0.00637237	0.0529995	136	136	0.0444412	eQTL-only association (PP.H2=0.97)	eQTL-only association (PP.H2=0.93)	Weak / None
chr9:17224258-18224258	CNTLN	ENSG00000044459.15	Brain_Anterior_cingulate_cortex_BA24	chr9:17580618:A:T	3.17e-13	chr9:17724258:A:G	1.021e-08	chr9_17274817_C_G_B38	4.50078e-11	305801bp	449441bp	6.99704e-07	1.66592e-09	0.989878	0.00234903	0.00777237	6.5781e-07	5.88291e-09	0.93061	0.00826149	0.0611276	218	218	0.0533552	eQTL-only association (PP.H2=0.99)	eQTL-only association (PP.H2=0.93)	Weak / None
chr9:17224258-18224258	CNTLN	ENSG00000044459.15	Brain_Caudate_basal_ganglia	chr9:17580618:A:T	3.17e-13	chr9:17724258:A:G	1.021e-08	chr9_17273928_C_G_B38	1.04849e-13	306690bp	450330bp	8.51812e-10	2.11929e-11	0.96808	0.0240778	0.007842	8.27889e-10	9.96409e-12	0.940891	0.0112763	0.0478323	351	351	0.0399903	eQTL-only association (PP.H2=0.97)	eQTL-only association (PP.H2=0.94)	Weak / None
chr9:17224258-18224258	CNTLN	ENSG00000044459.15	Brain_Cerebellar_Hemisphere	chr9:17580618:A:T	3.17e-13	chr9:17724258:A:G	1.021e-08	chr9_17624506_G_A_B38	8.38824e-17	43888bp	99752bp	0.00655321	9.87087e-06	0.979021	0.00146171	0.0129538	0.00617103	4.21976e-05	0.921926	0.00623852	0.0656221	138	138	0.0526683	eQTL-only association (PP.H2=0.98)	eQTL-only association (PP.H2=0.92)	Weak / None
chr9:17224258-18224258	CNTLN	ENSG00000044459.15	Brain_Cerebellum	chr9:17580618:A:T	3.17e-13	chr9:17724258:A:G	1.021e-08	chr9_18070314_C_T_B38	4.39014e-24	489696bp	346056bp	0.00149993	4.43606e-06	0.983615	0.00289706	0.0119833	0.00143243	1.49426e-05	0.939345	0.00974949	0.0494579	278	278	0.0374746	eQTL-only association (PP.H2=0.98)	eQTL-only association (PP.H2=0.94)	Weak / None
chr9:17224258-18224258	CNTLN	ENSG00000044459.15	Brain_Cortex	chr9:17580618:A:T	3.17e-13	chr9:17724258:A:G	1.021e-08	chr9_17275041_C_G_B38	3.32512e-16	305577bp	449217bp	1.62291e-12	2.63686e-14	0.976479	0.0158579	0.00766269	1.53374e-12	2.34812e-14	0.922829	0.0140651	0.0631064	374	374	0.0554437	eQTL-only association (PP.H2=0.98)	eQTL-only association (PP.H2=0.92)	Weak / None
chr9:17224258-18224258	CNTLN	ENSG00000044459.15	Brain_Frontal_Cortex_BA9	chr9:17580618:A:T	3.17e-13	chr9:17724258:A:G	1.021e-08	chr9_17345389_A_ATAGT_B38	2.75507e-13	235229bp	378869bp	1.0032e-08	4.4338e-11	0.985289	0.00434426	0.010367	9.52502e-09	1.45373e-10	0.935493	0.0142275	0.0502797	406	406	0.0399127	eQTL-only association (PP.H2=0.99)	eQTL-only association (PP.H2=0.94)	Weak / None
chr9:17224258-18224258	CNTLN	ENSG00000044459.15	Brain_Hippocampus	chr9:17580618:A:T	3.17e-13	chr9:17724258:A:G	1.021e-08	chr9_17451085_G_A_B38	4.87096e-07	129533bp	273173bp	0.0142636	8.89475e-06	0.976087	0.000599648	0.00904051	0.0137407	4.05176e-05	0.940305	0.00272953	0.0431844	67	67	0.0341439	eQTL-only association (PP.H2=0.98)	eQTL-only association (PP.H2=0.94)	Weak / None
chr9:17224258-18224258	CNTLN	ENSG00000044459.15	Brain_Hypothalamus	chr9:17580618:A:T	3.17e-13	chr9:17724258:A:G	1.021e-08	chr9_17281925_G_A_B38	9.75564e-13	298693bp	442333bp	6.43103e-09	2.19178e-11	0.988783	0.00336205	0.00785457	6.05959e-09	7.94298e-11	0.931675	0.0121563	0.0561692	315	315	0.0483146	eQTL-only association (PP.H2=0.99)	eQTL-only association (PP.H2=0.93)	Weak / None
chr9:17224258-18224258	CNTLN	ENSG00000044459.15	Brain_Nucleus_accumbens_basal_ganglia	chr9:17580618:A:T	3.17e-13	chr9:17724258:A:G	1.021e-08	chr9_17276106_T_C_B38	4.97355e-10	304512bp	448152bp	2.04451e-05	7.72861e-07	0.947399	0.0357965	0.0167831	2.01308e-05	2.03715e-07	0.932833	0.00938213	0.0577646	475	475	0.0409814	eQTL-only association (PP.H2=0.95)	eQTL-only association (PP.H2=0.93)	Weak / None
chr9:17224258-18224258	CNTLN	ENSG00000044459.15	Brain_Putamen_basal_ganglia	chr9:17580618:A:T	3.17e-13	chr9:17724258:A:G	1.021e-08	chr9_17276777_G_A_B38	7.17305e-10	303841bp	447481bp	3.85077e-05	7.66608e-08	0.990078	0.00196312	0.00792075	3.62068e-05	3.48662e-07	0.930919	0.00890436	0.0601404	190	190	0.0522196	eQTL-only association (PP.H2=0.99)	eQTL-only association (PP.H2=0.93)	Weak / None
chr9:17224258-18224258	CNTLN	ENSG00000044459.15	Brain_Spinal_cord_cervical_c-1	chr9:17580618:A:T	3.17e-13	chr9:17724258:A:G	1.021e-08	chr9_17451085_G_A_B38	3.28196e-12	129533bp	273173bp	9.77988e-08	3.37102e-10	0.986266	0.00338921	0.0103444	9.49264e-08	1.26563e-09	0.957299	0.0127335	0.0299675	330	330	0.0196232	eQTL-only association (PP.H2=0.99)	eQTL-only association (PP.H2=0.96)	Weak / None
chr9:17224258-18224258	CNTLN	ENSG00000044459.15	Brain_Substantia_nigra	chr9:17580618:A:T	3.17e-13	chr9:17724258:A:G	1.021e-08	chr9_17451085_G_A_B38	6.44081e-14	129533bp	273173bp	3.38855e-10	1.44603e-12	0.984373	0.00418927	0.0114381	3.31676e-10	5.13238e-12	0.963518	0.014888	0.0215945	410	410	0.0101564	eQTL-only association (PP.H2=0.98)	eQTL-only association (PP.H2=0.96)	Weak / None
chr9:17224258-18224258	SH3GL2	ENSG00000107295.10	Brain_Anterior_cingulate_cortex_BA24	chr9:17580618:A:T	3.17e-13	chr9:17724258:A:G	1.021e-08	chr9_17274817_C_G_B38	4.50078e-11	305801bp	449441bp	3.81679e-09	5.33828e-05	8.97127e-06	0.1246	0.875338	1.01767e-06	0.00015622	0.00239203	0.366562	0.630889	101	102	0.244449	Strong colocalization (PP.H4=0.88)	Suggestive colocalization (PP.H4=0.63)	Strong in Females only
chr9:17224258-18224258	SH3GL2	ENSG00000107295.10	Brain_Caudate_basal_ganglia	chr9:17580618:A:T	3.17e-13	chr9:17724258:A:G	1.021e-08	chr9_17273928_C_G_B38	1.04849e-13	306690bp	450330bp	0.100119	0.00393542	0.576303	0.0223556	0.297287	0.142657	0.000256134	0.821157	0.00143985	0.0344898	62	62	0.262797	eQTL-only association (PP.H2=0.58)	eQTL-only association (PP.H2=0.82)	Weak / None
chr9:17224258-18224258	SH3GL2	ENSG00000107295.10	Brain_Cerebellar_Hemisphere	chr9:17580618:A:T	3.17e-13	chr9:17724258:A:G	1.021e-08	chr9_17624506_G_A_B38	8.38824e-17	43888bp	99752bp	2.27126e-12	1.45547e-14	0.749777	0.00455907	0.245663	2.99843e-12	6.19045e-15	0.989828	0.00203543	0.00813639	75	75	0.237527	eQTL-only association (PP.H2=0.75)	eQTL-only association (PP.H2=0.99)	Weak / None
chr9:17224258-18224258	SH3GL2	ENSG00000107295.10	Brain_Cortex	chr9:17580618:A:T	3.17e-13	chr9:17724258:A:G	1.021e-08	chr9_17275041_C_G_B38	3.32512e-16	305577bp	449217bp	5.27157e-12	7.37615e-08	3.34306e-06	0.045823	0.954174	1.22797e-09	1.88732e-07	0.000778743	0.118808	0.880413	154	154	0.0737601	Strong colocalization (PP.H4=0.95)	Strong colocalization (PP.H4=0.88)	Strong in Both
chr9:17224258-18224258	SH3GL2	ENSG00000107295.10	Brain_Frontal_Cortex_BA9	chr9:17580618:A:T	3.17e-13	chr9:17724258:A:G	1.021e-08	chr9_17345389_A_ATAGT_B38	2.75507e-13	235229bp	378869bp	1.69298e-13	2.36856e-09	3.10901e-06	0.042539	0.957458	6.89994e-11	1.06075e-08	0.00126711	0.193992	0.804741	177	177	0.152717	Strong colocalization (PP.H4=0.96)	Strong colocalization (PP.H4=0.80)	Strong in Both
chr9:33221937-34221937	ANKRD18B	ENSG00000230453.10	Brain_Caudate_basal_ganglia	chr9:33721937:A:G	6.174e-09	chr9:34065575:C:T	1.735e-05	chr9_33388291_C_T_B38	4.38452e-50	333646bp	677284bp	4.02142e-07	2.97633e-10	0.980608	0.000707084	0.018684	4.07303e-07	2.63813e-10	0.993195	0.000637133	0.00616719	67	67	0.0125168	eQTL-only association (PP.H2=0.98)	eQTL-only association (PP.H2=0.99)	Weak / None
chr9:33221937-34221937	ANKRD18B	ENSG00000230453.10	Brain_Cortex	chr9:33721937:A:G	6.174e-09	chr9:34065575:C:T	1.735e-05	chr9_33467579_T_C_B38	5.92429e-64	254358bp	597996bp	0.0236419	1.32708e-05	0.964422	0.000529963	0.0113925	0.0237499	9.75307e-06	0.968829	0.000390836	0.00702004	53	53	0.00437247	eQTL-only association (PP.H2=0.96)	eQTL-only association (PP.H2=0.97)	Weak / None
chr9:33221937-34221937	ANKRD18B	ENSG00000230453.10	Brain_Frontal_Cortex_BA9	chr9:33721937:A:G	6.174e-09	chr9:34065575:C:T	1.735e-05	chr9_33467579_T_C_B38	1.16801e-58	254358bp	597996bp	0.033767	1.89041e-05	0.952782	0.000520493	0.0129111	0.0339983	1.40946e-05	0.959309	0.000391412	0.00628672	54	54	0.0066244	eQTL-only association (PP.H2=0.95)	eQTL-only association (PP.H2=0.96)	Weak / None
chr9:33221937-34221937	ANKRD18B	ENSG00000230453.10	Brain_Hypothalamus	chr9:33721937:A:G	6.174e-09	chr9:34065575:C:T	1.735e-05	chr9_33467579_T_C_B38	4.24088e-41	254358bp	597996bp	6.35917e-09	7.66709e-12	0.983461	0.00117036	0.015369	6.42219e-09	6.4736e-12	0.992817	0.000994576	0.00618872	103	104	0.0091803	eQTL-only association (PP.H2=0.98)	eQTL-only association (PP.H2=0.99)	Weak / None
chr9:33221937-34221937	ANKRD18B	ENSG00000230453.10	Brain_Nucleus_accumbens_basal_ganglia	chr9:33721937:A:G	6.174e-09	chr9:34065575:C:T	1.735e-05	chr9_33467579_T_C_B38	1.12564e-45	254358bp	597996bp	1.4734e-10	1.50012e-13	0.981859	0.000982506	0.0171589	1.49012e-10	1.24267e-13	0.993	0.000821926	0.00617822	84	84	0.0109806	eQTL-only association (PP.H2=0.98)	eQTL-only association (PP.H2=0.99)	Weak / None
chr9:33221937-34221937	ANKRD18B	ENSG00000230453.10	Brain_Spinal_cord_cervical_c-1	chr9:33721937:A:G	6.174e-09	chr9:34065575:C:T	1.735e-05	chr9_34151465_C_T_B38	4.06826e-28	429528bp	85890bp	0.00091485	5.25644e-07	0.987034	0.000555625	0.0114947	0.000919328	3.96597e-07	0.991866	0.000421097	0.0067931	55	55	0.00470157	eQTL-only association (PP.H2=0.99)	eQTL-only association (PP.H2=0.99)	Weak / None
chr9:33221937-34221937	ANKRD18B	ENSG00000230453.10	Brain_Substantia_nigra	chr9:33721937:A:G	6.174e-09	chr9:34065575:C:T	1.735e-05	chr9_34151465_C_T_B38	1.95242e-26	429528bp	85890bp	4.38072e-08	4.49911e-11	0.985653	0.000998942	0.0133485	4.41313e-08	3.33606e-11	0.993046	0.000744474	0.00620993	90	91	0.00713852	eQTL-only association (PP.H2=0.99)	eQTL-only association (PP.H2=0.99)	Weak / None
chr9:33221937-34221937	AQP3	ENSG00000165272.16	Brain_Cerebellar_Hemisphere	chr9:33721937:A:G	6.174e-09	chr9:34065575:C:T	1.735e-05	chr9_33467579_T_C_B38	5.98543e-51	254358bp	597996bp	3.83183e-36	7.32078e-33	0.000523142	0.999472	4.53981e-06	1.48403e-33	5.83385e-33	0.202456	0.795868	0.00167618	435	434	0.00167164	Distinct signals, different variants (PP.H3=1.00)	Distinct signals, different variants (PP.H3=0.80)	Weak / None
chr9:33221937-34221937	AQP3	ENSG00000165272.16	Brain_Cerebellum	chr9:33721937:A:G	6.174e-09	chr9:34065575:C:T	1.735e-05	chr9_33467579_T_C_B38	2.49043e-48	254358bp	597996bp	1.30874e-18	8.08447e-21	0.985005	0.00607575	0.00891941	1.31774e-18	2.61863e-21	0.991435	0.00196359	0.00660145	176	176	0.00231797	eQTL-only association (PP.H2=0.99)	eQTL-only association (PP.H2=0.99)	Weak / None
chr9:33221937-34221937	AQP3	ENSG00000165272.16	Brain_Cortex	chr9:33721937:A:G	6.174e-09	chr9:34065575:C:T	1.735e-05	chr9_33467579_T_C_B38	5.92429e-64	254358bp	597996bp	0.0126577	1.76305e-05	0.976144	0.00134981	0.00983136	0.012664	8.6664e-06	0.978371	0.000661237	0.00829544	81	80	0.00153593	eQTL-only association (PP.H2=0.98)	eQTL-only association (PP.H2=0.98)	Weak / None
chr9:33221937-34221937	AQP3	ENSG00000165272.16	Brain_Frontal_Cortex_BA9	chr9:33721937:A:G	6.174e-09	chr9:34065575:C:T	1.735e-05	chr9_33467579_T_C_B38	1.16801e-58	254358bp	597996bp	0.000594259	6.50688e-07	0.989725	0.0010751	0.00860531	0.000594854	3.61214e-07	0.990716	0.000593498	0.00809556	70	70	0.000509752	eQTL-only association (PP.H2=0.99)	eQTL-only association (PP.H2=0.99)	Weak / None
chr9:33221937-34221937	AQP3	ENSG00000165272.16	Brain_Spinal_cord_cervical_c-1	chr9:33721937:A:G	6.174e-09	chr9:34065575:C:T	1.735e-05	chr9_34151465_C_T_B38	4.06826e-28	429528bp	85890bp	0.00708282	3.65777e-06	0.980945	0.000495115	0.0114732	0.00711729	2.74773e-06	0.98572	0.000373765	0.00678631	50	50	0.00468693	eQTL-only association (PP.H2=0.98)	eQTL-only association (PP.H2=0.99)	Weak / None
chr9:33221937-34221937	AQP7	ENSG00000165269.13	Brain_Amygdala	chr9:33721937:A:G	6.174e-09	chr9:34065575:C:T	1.735e-05	chr9_33388291_C_T_B38	9.66343e-25	333646bp	677284bp	1.01342e-26	1.2103e-29	0.98418	0.00116072	0.0146596	1.05824e-26	6.98864e-30	0.989363	0.000643384	0.00999371	60	58	0.00466587	eQTL-only association (PP.H2=0.98)	eQTL-only association (PP.H2=0.99)	Weak / None
chr9:33221937-34221937	AQP7	ENSG00000165269.13	Brain_Anterior_cingulate_cortex_BA24	chr9:33721937:A:G	6.174e-09	chr9:34065575:C:T	1.735e-05	chr9_34151465_C_T_B38	1.42713e-30	429528bp	85890bp	3.29165e-29	3.78367e-32	0.984223	0.00111668	0.0146602	3.31822e-29	2.09732e-32	0.989391	0.000615362	0.00999399	59	57	0.00466623	eQTL-only association (PP.H2=0.98)	eQTL-only association (PP.H2=0.99)	Weak / None
chr9:33221937-34221937	AQP7	ENSG00000165269.13	Brain_Caudate_basal_ganglia	chr9:33721937:A:G	6.174e-09	chr9:34065575:C:T	1.735e-05	chr9_33388291_C_T_B38	4.38452e-50	333646bp	677284bp	5.45299e-67	1.12537e-69	0.983338	0.00201473	0.014647	5.51086e-67	9.54953e-70	0.988314	0.00170263	0.00998312	93	90	0.00466392	eQTL-only association (PP.H2=0.98)	eQTL-only association (PP.H2=0.99)	Weak / None
chr9:33221937-34221937	AQP7	ENSG00000165269.13	Brain_Cerebellar_Hemisphere	chr9:33721937:A:G	6.174e-09	chr9:34065575:C:T	1.735e-05	chr9_33467579_T_C_B38	5.98543e-51	254358bp	597996bp	2.49165e-09	4.28968e-12	0.99103	0.00169891	0.00727091	2.49473e-09	2.7688e-12	0.992787	0.00109574	0.00611721	91	90	0.0011537	eQTL-only association (PP.H2=0.99)	eQTL-only association (PP.H2=0.99)	Weak / None
chr9:33221937-34221937	AQP7	ENSG00000165269.13	Brain_Cerebellum	chr9:33721937:A:G	6.174e-09	chr9:34065575:C:T	1.735e-05	chr9_33467579_T_C_B38	2.49043e-48	254358bp	597996bp	4.07222e-09	6.99866e-12	0.989459	0.00169167	0.00884898	4.07291e-09	3.94322e-12	0.989623	0.000948682	0.00942848	88	87	0.000579499	eQTL-only association (PP.H2=0.99)	eQTL-only association (PP.H2=0.99)	Weak / None
chr9:33221937-34221937	AQP7	ENSG00000165269.13	Brain_Frontal_Cortex_BA9	chr9:33721937:A:G	6.174e-09	chr9:34065575:C:T	1.735e-05	chr9_33467579_T_C_B38	1.16801e-58	254358bp	597996bp	2.5861e-61	3.31771e-64	0.984094	0.00124784	0.0146583	2.70493e-61	2.23173e-64	0.989202	0.000806158	0.00999208	67	65	0.00466621	eQTL-only association (PP.H2=0.98)	eQTL-only association (PP.H2=0.99)	Weak / None
chr9:33221937-34221937	AQP7	ENSG00000165269.13	Brain_Hippocampus	chr9:33721937:A:G	6.174e-09	chr9:34065575:C:T	1.735e-05	chr9_33662085_G_T_B38	2.22402e-28	59852bp	403490bp	6.17092e-17	5.69785e-20	0.984442	0.00089431	0.0146635	6.56231e-17	3.73911e-20	0.989452	0.000553781	0.00999461	52	50	0.00466887	eQTL-only association (PP.H2=0.98)	eQTL-only association (PP.H2=0.99)	Weak / None
chr9:33221937-34221937	AQP7	ENSG00000165269.13	Brain_Nucleus_accumbens_basal_ganglia	chr9:33721937:A:G	6.174e-09	chr9:34065575:C:T	1.735e-05	chr9_33467579_T_C_B38	1.12564e-45	254358bp	597996bp	1.29434e-49	1.72194e-52	0.984048	0.00129448	0.0146576	1.4432e-49	1.09684e-52	0.989265	0.000741852	0.00999273	58	55	0.00466489	eQTL-only association (PP.H2=0.98)	eQTL-only association (PP.H2=0.99)	Weak / None
chr9:33221937-34221937	AQP7	ENSG00000165269.13	Brain_Putamen_basal_ganglia	chr9:33721937:A:G	6.174e-09	chr9:34065575:C:T	1.735e-05	chr9_33662559_G_C_B38	2.32274e-36	59378bp	403016bp	6.89698e-38	1.1365e-40	0.983741	0.00160637	0.014653	7.05601e-38	6.23614e-41	0.989144	0.000864219	0.0099915	76	73	0.00466153	eQTL-only association (PP.H2=0.98)	eQTL-only association (PP.H2=0.99)	Weak / None
chr9:33221937-34221937	CNTFR-AS1	ENSG00000237159.6	Brain_Cerebellum	chr9:33721937:A:G	6.174e-09	chr9:34065575:C:T	1.735e-05	chr9_33467579_T_C_B38	2.49043e-48	254358bp	597996bp	0.401011	0.00102229	0.588371	0.00149182	0.00810426	0.389099	0.00138512	0.570893	0.00199565	0.0366278	64	64	0.0285235	eQTL-only association (PP.H2=0.59)	eQTL-only association (PP.H2=0.57)	Weak / None
chr9:33221937-34221937	CYP4F26P	ENSG00000226562.4	Brain_Amygdala	chr9:33721937:A:G	6.174e-09	chr9:34065575:C:T	1.735e-05	chr9_33388291_C_T_B38	9.66343e-25	333646bp	677284bp	5.8408e-11	4.07048e-14	0.980988	0.000665308	0.0183471	5.91432e-11	2.96472e-14	0.993337	0.000491766	0.00617171	63	63	0.0121754	eQTL-only association (PP.H2=0.98)	eQTL-only association (PP.H2=0.99)	Weak / None
chr9:33221937-34221937	CYP4F26P	ENSG00000226562.4	Brain_Anterior_cingulate_cortex_BA24	chr9:33721937:A:G	6.174e-09	chr9:34065575:C:T	1.735e-05	chr9_34151465_C_T_B38	1.42713e-30	429528bp	85890bp	1.51792e-26	2.61681e-29	0.983462	0.00168058	0.0148575	1.52953e-26	2.01415e-29	0.990161	0.00129534	0.00854342	135	136	0.00631407	eQTL-only association (PP.H2=0.98)	eQTL-only association (PP.H2=0.99)	Weak / None
chr9:33221937-34221937	CYP4F26P	ENSG00000226562.4	Brain_Caudate_basal_ganglia	chr9:33721937:A:G	6.174e-09	chr9:34065575:C:T	1.735e-05	chr9_33388291_C_T_B38	4.38452e-50	333646bp	677284bp	2.922e-14	2.72788e-17	0.983114	0.000901817	0.0159846	2.95146e-14	2.37827e-17	0.993025	0.000793995	0.00618094	87	87	0.0098037	eQTL-only association (PP.H2=0.98)	eQTL-only association (PP.H2=0.99)	Weak / None
chr9:33221937-34221937	CYP4F26P	ENSG00000226562.4	Brain_Cerebellar_Hemisphere	chr9:33721937:A:G	6.174e-09	chr9:34065575:C:T	1.735e-05	chr9_33467579_T_C_B38	5.98543e-51	254358bp	597996bp	2.37608e-50	5.74679e-53	0.983418	0.00236428	0.0142173	2.40392e-50	4.35925e-53	0.992019	0.00179273	0.00618802	154	155	0.00802923	eQTL-only association (PP.H2=0.98)	eQTL-only association (PP.H2=0.99)	Weak / None
chr9:33221937-34221937	CYP4F26P	ENSG00000226562.4	Brain_Cerebellum	chr9:33721937:A:G	6.174e-09	chr9:34065575:C:T	1.735e-05	chr9_33467579_T_C_B38	2.49043e-48	254358bp	597996bp	8.3852e-53	1.96442e-55	0.97714	0.00226857	0.0205916	8.51064e-53	1.46588e-55	0.992227	0.00170295	0.00606979	157	158	0.0145219	eQTL-only association (PP.H2=0.98)	eQTL-only association (PP.H2=0.99)	Weak / None
chr9:33221937-34221937	CYP4F26P	ENSG00000226562.4	Brain_Cortex	chr9:33721937:A:G	6.174e-09	chr9:34065575:C:T	1.735e-05	chr9_33467579_T_C_B38	5.92429e-64	254358bp	597996bp	4.03395e-70	7.09449e-71	0.84017	0.147748	0.0120816	4.78862e-70	1.33685e-72	0.991057	0.00276057	0.00618277	293	293	0.00589886	eQTL-only association (PP.H2=0.84)	eQTL-only association (PP.H2=0.99)	Weak / None
chr9:33221937-34221937	CYP4F26P	ENSG00000226562.4	Brain_Frontal_Cortex_BA9	chr9:33721937:A:G	6.174e-09	chr9:34065575:C:T	1.735e-05	chr9_33467579_T_C_B38	1.16801e-58	254358bp	597996bp	2.20553e-39	4.27398e-42	0.977769	0.00187441	0.0203563	2.23607e-39	3.10686e-42	0.992564	0.00137304	0.00606271	132	133	0.0142936	eQTL-only association (PP.H2=0.98)	eQTL-only association (PP.H2=0.99)	Weak / None
chr9:33221937-34221937	CYP4F26P	ENSG00000226562.4	Brain_Hippocampus	chr9:33721937:A:G	6.174e-09	chr9:34065575:C:T	1.735e-05	chr9_33662085_G_T_B38	2.22402e-28	59852bp	403490bp	1.82818e-09	1.74459e-12	0.978794	0.000913751	0.0202925	1.85538e-09	1.03715e-12	0.993358	0.000549191	0.00609319	71	71	0.0141993	eQTL-only association (PP.H2=0.98)	eQTL-only association (PP.H2=0.99)	Weak / None
chr9:33221937-34221937	CYP4F26P	ENSG00000226562.4	Brain_Hypothalamus	chr9:33721937:A:G	6.174e-09	chr9:34065575:C:T	1.735e-05	chr9_33467579_T_C_B38	4.24088e-41	254358bp	597996bp	4.48259e-30	7.10388e-33	0.98184	0.00153937	0.0166209	4.53058e-30	5.10603e-33	0.992745	0.0011127	0.00614273	121	122	0.0104782	eQTL-only association (PP.H2=0.98)	eQTL-only association (PP.H2=0.99)	Weak / None
chr9:33221937-34221937	CYP4F26P	ENSG00000226562.4	Brain_Nucleus_accumbens_basal_ganglia	chr9:33721937:A:G	6.174e-09	chr9:34065575:C:T	1.735e-05	chr9_33467579_T_C_B38	1.12564e-45	254358bp	597996bp	7.91055e-31	1.35707e-33	0.978643	0.00165918	0.0196983	8.02169e-31	1.03057e-33	0.992657	0.00126922	0.00607415	140	141	0.0136241	eQTL-only association (PP.H2=0.98)	eQTL-only association (PP.H2=0.99)	Weak / None
chr9:33221937-34221937	CYP4F26P	ENSG00000226562.4	Brain_Spinal_cord_cervical_c-1	chr9:33721937:A:G	6.174e-09	chr9:34065575:C:T	1.735e-05	chr9_34151465_C_T_B38	4.06826e-28	429528bp	85890bp	3.89107e-11	2.47811e-14	0.982224	0.000608382	0.0171676	3.93522e-11	1.84423e-14	0.993369	0.000459366	0.00617205	60	60	0.0109955	eQTL-only association (PP.H2=0.98)	eQTL-only association (PP.H2=0.99)	Weak / None
chr9:33221937-34221937	CYP4F26P	ENSG00000226562.4	Brain_Substantia_nigra	chr9:33721937:A:G	6.174e-09	chr9:34065575:C:T	1.735e-05	chr9_34151465_C_T_B38	1.95242e-26	429528bp	85890bp	6.24911e-14	5.15188e-17	0.982284	0.000792889	0.0169233	6.31894e-14	3.65989e-17	0.99326	0.000569118	0.00617117	74	74	0.0107522	eQTL-only association (PP.H2=0.98)	eQTL-only association (PP.H2=0.99)	Weak / None
chr9:33221937-34221937	ENSG00000230729	ENSG00000230729.1	Brain_Caudate_basal_ganglia	chr9:33721937:A:G	6.174e-09	chr9:34065575:C:T	1.735e-05	chr9_33388291_C_T_B38	4.38452e-50	333646bp	677284bp	0.0521107	5.71125e-05	0.937985	0.00101919	0.00882841	0.0486487	0.000159363	0.876761	0.00280045	0.0716304	71	73	0.062802	eQTL-only association (PP.H2=0.94)	eQTL-only association (PP.H2=0.88)	Weak / None
chr9:33221937-34221937	ENSG00000260947	ENSG00000260947.1	Brain_Amygdala	chr9:33721937:A:G	6.174e-09	chr9:34065575:C:T	1.735e-05	chr9_33388291_C_T_B38	9.66343e-25	333646bp	677284bp	1.66547e-16	5.53084e-18	0.820254	0.0270871	0.152659	1.99002e-16	5.80625e-19	0.9801	0.00284256	0.0170574	184	184	0.135602	eQTL-only association (PP.H2=0.82)	eQTL-only association (PP.H2=0.98)	Weak / None
chr9:33221937-34221937	ENSG00000260947	ENSG00000260947.1	Brain_Anterior_cingulate_cortex_BA24	chr9:33721937:A:G	6.174e-09	chr9:34065575:C:T	1.735e-05	chr9_34151465_C_T_B38	1.42713e-30	429528bp	85890bp	3.04894e-27	1.37868e-28	0.812913	0.0366081	0.150479	3.65933e-27	4.4387e-29	0.971467	0.011767	0.0167665	515	517	0.133713	eQTL-only association (PP.H2=0.81)	eQTL-only association (PP.H2=0.97)	Weak / None
chr9:33221937-34221937	ENSG00000260947	ENSG00000260947.1	Brain_Caudate_basal_ganglia	chr9:33721937:A:G	6.174e-09	chr9:34065575:C:T	1.735e-05	chr9_33388291_C_T_B38	4.38452e-50	333646bp	677284bp	6.7052e-37	8.91729e-37	0.397617	0.528721	0.0736624	1.28972e-36	3.7443e-37	0.764775	0.222016	0.0132088	674	676	0.0604536	Distinct signals, different variants (PP.H3=0.53)	eQTL-only association (PP.H2=0.76)	Weak / None
chr9:33221937-34221937	ENSG00000260947	ENSG00000260947.1	Brain_Cerebellar_Hemisphere	chr9:33721937:A:G	6.174e-09	chr9:34065575:C:T	1.735e-05	chr9_33467579_T_C_B38	5.98543e-51	254358bp	597996bp	5.00597e-59	6.66364e-59	0.397405	0.528928	0.0736671	9.62277e-59	2.79899e-59	0.764391	0.222326	0.0132824	724	726	0.0603847	Distinct signals, different variants (PP.H3=0.53)	eQTL-only association (PP.H2=0.76)	Weak / None
chr9:33221937-34221937	ENSG00000260947	ENSG00000260947.1	Brain_Cerebellum	chr9:33721937:A:G	6.174e-09	chr9:34065575:C:T	1.735e-05	chr9_33467579_T_C_B38	2.49043e-48	254358bp	597996bp	2.77841e-39	3.69055e-39	0.397894	0.528445	0.0736608	5.3394e-39	1.54842e-39	0.764755	0.221765	0.0134794	645	647	0.0601813	Distinct signals, different variants (PP.H3=0.53)	eQTL-only association (PP.H2=0.76)	Weak / None
chr9:33221937-34221937	ENSG00000260947	ENSG00000260947.1	Brain_Cortex	chr9:33721937:A:G	6.174e-09	chr9:34065575:C:T	1.735e-05	chr9_33467579_T_C_B38	5.92429e-64	254358bp	597996bp	3.7534e-22	3.45664e-23	0.782427	0.0719107	0.145662	4.65592e-22	6.01538e-24	0.970565	0.0125226	0.0169123	502	502	0.12875	eQTL-only association (PP.H2=0.78)	eQTL-only association (PP.H2=0.97)	Weak / None
chr9:33221937-34221937	ENSG00000260947	ENSG00000260947.1	Brain_Frontal_Cortex_BA9	chr9:33721937:A:G	6.174e-09	chr9:34065575:C:T	1.735e-05	chr9_33467579_T_C_B38	1.16801e-58	254358bp	597996bp	2.13836e-29	2.8427e-29	0.397764	0.528707	0.0735295	4.1239e-29	1.19423e-29	0.76522	0.221584	0.0131958	679	681	0.0603337	Distinct signals, different variants (PP.H3=0.53)	eQTL-only association (PP.H2=0.77)	Weak / None
chr9:33221937-34221937	ENSG00000260947	ENSG00000260947.1	Brain_Hippocampus	chr9:33721937:A:G	6.174e-09	chr9:34065575:C:T	1.735e-05	chr9_33662085_G_T_B38	2.22402e-28	59852bp	403490bp	1.30197e-26	1.6579e-26	0.406781	0.517912	0.0753065	2.47148e-26	6.84516e-27	0.772688	0.213995	0.0133173	549	551	0.0619892	Distinct signals, different variants (PP.H3=0.52)	eQTL-only association (PP.H2=0.77)	Weak / None
chr9:33221937-34221937	ENSG00000260947	ENSG00000260947.1	Brain_Hypothalamus	chr9:33721937:A:G	6.174e-09	chr9:34065575:C:T	1.735e-05	chr9_33467579_T_C_B38	4.24088e-41	254358bp	597996bp	1.20529e-12	4.68063e-14	0.817523	0.0315968	0.150881	1.43789e-12	1.16686e-14	0.97529	0.0078977	0.0168128	229	229	0.134068	eQTL-only association (PP.H2=0.82)	eQTL-only association (PP.H2=0.98)	Weak / None
chr9:33221937-34221937	ENSG00000260947	ENSG00000260947.1	Brain_Nucleus_accumbens_basal_ganglia	chr9:33721937:A:G	6.174e-09	chr9:34065575:C:T	1.735e-05	chr9_33467579_T_C_B38	1.12564e-45	254358bp	597996bp	3.80815e-28	4.84454e-28	0.407014	0.517707	0.0752786	7.20304e-28	2.02921e-28	0.769823	0.216858	0.0133197	650	652	0.0619588	Distinct signals, different variants (PP.H3=0.52)	eQTL-only association (PP.H2=0.77)	Weak / None
chr9:33221937-34221937	ENSG00000260947	ENSG00000260947.1	Brain_Putamen_basal_ganglia	chr9:33721937:A:G	6.174e-09	chr9:34065575:C:T	1.735e-05	chr9_33662559_G_C_B38	2.32274e-36	59378bp	403016bp	6.90825e-41	8.97064e-41	0.40273	0.522887	0.0743833	1.31304e-40	3.80289e-41	0.765146	0.221593	0.0132611	639	641	0.0611221	Distinct signals, different variants (PP.H3=0.52)	eQTL-only association (PP.H2=0.77)	Weak / None
chr9:33221937-34221937	ENSG00000260947	ENSG00000260947.1	Brain_Spinal_cord_cervical_c-1	chr9:33721937:A:G	6.174e-09	chr9:34065575:C:T	1.735e-05	chr9_34151465_C_T_B38	4.06826e-28	429528bp	85890bp	5.42895e-23	6.82283e-23	0.409577	0.51466	0.0757637	1.02241e-22	2.85319e-23	0.77134	0.21524	0.0134202	468	468	0.0623435	Distinct signals, different variants (PP.H3=0.51)	eQTL-only association (PP.H2=0.77)	Weak / None
chr9:33221937-34221937	ENSG00000260947	ENSG00000260947.1	Brain_Substantia_nigra	chr9:33721937:A:G	6.174e-09	chr9:34065575:C:T	1.735e-05	chr9_34151465_C_T_B38	1.95242e-26	429528bp	85890bp	2.15655e-22	2.75482e-22	0.406132	0.518725	0.075143	4.09738e-22	1.14198e-22	0.771637	0.21505	0.0133126	354	354	0.0618304	Distinct signals, different variants (PP.H3=0.52)	eQTL-only association (PP.H2=0.77)	Weak / None
chr9:33221937-34221937	ENSG00000287063	ENSG00000287063.1	Brain_Amygdala	chr9:33721937:A:G	6.174e-09	chr9:34065575:C:T	1.735e-05	chr9_33388291_C_T_B38	9.66343e-25	333646bp	677284bp	1.56603e-12	5.38266e-14	0.819252	0.028006	0.152742	1.87365e-12	5.2174e-15	0.980178	0.00271231	0.0171102	179	179	0.135632	eQTL-only association (PP.H2=0.82)	eQTL-only association (PP.H2=0.98)	Weak / None
chr9:33221937-34221937	ENSG00000287063	ENSG00000287063.1	Brain_Anterior_cingulate_cortex_BA24	chr9:33721937:A:G	6.174e-09	chr9:34065575:C:T	1.735e-05	chr9_34151465_C_T_B38	1.42713e-30	429528bp	85890bp	6.86153e-08	2.08935e-09	0.822248	0.0248848	0.152867	8.17661e-08	2.10146e-10	0.97984	0.00250061	0.0176593	162	162	0.135208	eQTL-only association (PP.H2=0.82)	eQTL-only association (PP.H2=0.98)	Weak / None
chr9:33221937-34221937	ENSG00000287063	ENSG00000287063.1	Brain_Caudate_basal_ganglia	chr9:33721937:A:G	6.174e-09	chr9:34065575:C:T	1.735e-05	chr9_33388291_C_T_B38	4.38452e-50	333646bp	677284bp	8.83086e-28	1.11847e-27	0.408526	0.517342	0.0741313	1.65715e-27	4.661e-28	0.767536	0.215864	0.0165998	536	538	0.0575315	Distinct signals, different variants (PP.H3=0.52)	eQTL-only association (PP.H2=0.77)	Weak / None
chr9:33221937-34221937	ENSG00000287063	ENSG00000287063.1	Brain_Cerebellar_Hemisphere	chr9:33721937:A:G	6.174e-09	chr9:34065575:C:T	1.735e-05	chr9_33467579_T_C_B38	5.98543e-51	254358bp	597996bp	1.29599e-60	1.65589e-60	0.406074	0.518765	0.0751604	2.39737e-60	7.38979e-61	0.754379	0.232521	0.0131	657	662	0.0620605	Distinct signals, different variants (PP.H3=0.52)	eQTL-only association (PP.H2=0.75)	Weak / None
chr9:33221937-34221937	ENSG00000287063	ENSG00000287063.1	Brain_Cerebellum	chr9:33721937:A:G	6.174e-09	chr9:34065575:C:T	1.735e-05	chr9_33467579_T_C_B38	2.49043e-48	254358bp	597996bp	1.75963e-37	2.2454e-37	0.406342	0.518445	0.0752133	3.2411e-37	1.00445e-37	0.753393	0.233472	0.0131351	660	665	0.0620782	Distinct signals, different variants (PP.H3=0.52)	eQTL-only association (PP.H2=0.75)	Weak / None
chr9:33221937-34221937	ENSG00000287063	ENSG00000287063.1	Brain_Cortex	chr9:33721937:A:G	6.174e-09	chr9:34065575:C:T	1.735e-05	chr9_33467579_T_C_B38	5.92429e-64	254358bp	597996bp	5.97406e-14	7.56698e-14	0.407893	0.516577	0.0755301	1.12869e-13	3.16257e-14	0.77064	0.215918	0.0134418	457	457	0.0620882	Distinct signals, different variants (PP.H3=0.52)	eQTL-only association (PP.H2=0.77)	Weak / None
chr9:33221937-34221937	ENSG00000287063	ENSG00000287063.1	Brain_Frontal_Cortex_BA9	chr9:33721937:A:G	6.174e-09	chr9:34065575:C:T	1.735e-05	chr9_33467579_T_C_B38	1.16801e-58	254358bp	597996bp	1.16638e-10	1.47837e-10	0.408215	0.517331	0.0744537	2.21541e-10	6.10293e-11	0.773704	0.213124	0.0131724	503	505	0.0612813	Distinct signals, different variants (PP.H3=0.52)	eQTL-only association (PP.H2=0.77)	Weak / None
chr9:33221937-34221937	ENSG00000287063	ENSG00000287063.1	Brain_Hippocampus	chr9:33721937:A:G	6.174e-09	chr9:34065575:C:T	1.735e-05	chr9_33662085_G_T_B38	2.22402e-28	59852bp	403490bp	1.54398e-12	1.95749e-12	0.407786	0.516922	0.0752915	2.92203e-12	8.13904e-13	0.771745	0.214949	0.0133056	306	306	0.0619859	Distinct signals, different variants (PP.H3=0.52)	eQTL-only association (PP.H2=0.77)	Weak / None
chr9:33221937-34221937	ENSG00000287063	ENSG00000287063.1	Brain_Hypothalamus	chr9:33721937:A:G	6.174e-09	chr9:34065575:C:T	1.735e-05	chr9_33467579_T_C_B38	4.24088e-41	254358bp	597996bp	1.04667e-09	2.94637e-11	0.824833	0.0230669	0.1521	1.24413e-09	3.09641e-12	0.980439	0.002423	0.0171379	152	152	0.134962	eQTL-only association (PP.H2=0.82)	eQTL-only association (PP.H2=0.98)	Weak / None
chr9:33221937-34221937	ENSG00000287063	ENSG00000287063.1	Brain_Nucleus_accumbens_basal_ganglia	chr9:33721937:A:G	6.174e-09	chr9:34065575:C:T	1.735e-05	chr9_33467579_T_C_B38	1.12564e-45	254358bp	597996bp	5.063e-20	6.44487e-20	0.406869	0.517842	0.0752892	9.56453e-20	2.7045e-20	0.769146	0.217473	0.0133808	560	562	0.0619085	Distinct signals, different variants (PP.H3=0.52)	eQTL-only association (PP.H2=0.77)	Weak / None
chr9:33221937-34221937	ENSG00000287063	ENSG00000287063.1	Brain_Putamen_basal_ganglia	chr9:33721937:A:G	6.174e-09	chr9:34065575:C:T	1.735e-05	chr9_33662559_G_C_B38	2.32274e-36	59378bp	403016bp	5.21599e-20	6.63161e-20	0.407098	0.517509	0.075393	9.84216e-20	2.7828e-20	0.769076	0.217437	0.0134866	569	571	0.0619064	Distinct signals, different variants (PP.H3=0.52)	eQTL-only association (PP.H2=0.77)	Weak / None
chr9:33221937-34221937	ENSG00000287063	ENSG00000287063.1	Brain_Spinal_cord_cervical_c-1	chr9:33721937:A:G	6.174e-09	chr9:34065575:C:T	1.735e-05	chr9_34151465_C_T_B38	4.06826e-28	429528bp	85890bp	1.40069e-14	1.73525e-14	0.412614	0.511091	0.0762951	2.61075e-14	7.38398e-15	0.76907	0.217502	0.0134281	279	279	0.062867	Distinct signals, different variants (PP.H3=0.51)	eQTL-only association (PP.H2=0.77)	Weak / None
chr9:33221937-34221937	ENSG00000287063	ENSG00000287063.1	Brain_Substantia_nigra	chr9:33721937:A:G	6.174e-09	chr9:34065575:C:T	1.735e-05	chr9_34151465_C_T_B38	1.95242e-26	429528bp	85890bp	9.11987e-16	1.12988e-15	0.41255	0.511039	0.0764108	1.71774e-15	4.6799e-16	0.775381	0.211235	0.0133837	339	341	0.063027	Distinct signals, different variants (PP.H3=0.51)	eQTL-only association (PP.H2=0.78)	Weak / None
chr9:33221937-34221937	NOL6	ENSG00000165271.17	Brain_Anterior_cingulate_cortex_BA24	chr9:33721937:A:G	6.174e-09	chr9:34065575:C:T	1.735e-05	chr9_34151465_C_T_B38	1.42713e-30	429528bp	85890bp	1.44379e-30	1.8548e-33	0.990431	0.00126408	0.00830502	1.44454e-30	1.2573e-33	0.988687	0.000850076	0.0104625	95	96	0.00215749	eQTL-only association (PP.H2=0.99)	eQTL-only association (PP.H2=0.99)	Weak / None
chr9:33221937-34221937	NOL6	ENSG00000165271.17	Brain_Caudate_basal_ganglia	chr9:33721937:A:G	6.174e-09	chr9:34065575:C:T	1.735e-05	chr9_33388291_C_T_B38	4.38452e-50	333646bp	677284bp	1.7795e-39	3.16203e-42	0.989948	0.00175075	0.00830097	1.77929e-39	1.66869e-42	0.988621	0.000916708	0.0104618	104	105	0.00216084	eQTL-only association (PP.H2=0.99)	eQTL-only association (PP.H2=0.99)	Weak / None
chr9:33221937-34221937	NOL6	ENSG00000165271.17	Brain_Cerebellar_Hemisphere	chr9:33721937:A:G	6.174e-09	chr9:34065575:C:T	1.735e-05	chr9_33467579_T_C_B38	5.98543e-51	254358bp	597996bp	1.53286e-76	2.27627e-79	0.990234	0.00146218	0.00830337	1.53123e-76	1.58789e-79	0.988525	0.00101464	0.0104608	101	102	0.00215741	eQTL-only association (PP.H2=0.99)	eQTL-only association (PP.H2=0.99)	Weak / None
chr9:33221937-34221937	NOL6	ENSG00000165271.17	Brain_Cerebellum	chr9:33721937:A:G	6.174e-09	chr9:34065575:C:T	1.735e-05	chr9_33467579_T_C_B38	2.49043e-48	254358bp	597996bp	1.43406e-72	1.95205e-75	0.990356	0.00133977	0.00830439	1.42735e-72	1.46537e-75	0.988535	0.0010044	0.0104609	96	97	0.0021565	eQTL-only association (PP.H2=0.99)	eQTL-only association (PP.H2=0.99)	Weak / None
chr9:33221937-34221937	NOL6	ENSG00000165271.17	Brain_Cortex	chr9:33721937:A:G	6.174e-09	chr9:34065575:C:T	1.735e-05	chr9_33467579_T_C_B38	5.92429e-64	254358bp	597996bp	4.60102e-121	6.18706e-124	0.990372	0.00132346	0.00830453	4.59224e-121	4.96088e-124	0.988482	0.00105737	0.0104603	96	96	0.00215581	eQTL-only association (PP.H2=0.99)	eQTL-only association (PP.H2=0.99)	Weak / None
chr9:33221937-34221937	NOL6	ENSG00000165271.17	Brain_Frontal_Cortex_BA9	chr9:33721937:A:G	6.174e-09	chr9:34065575:C:T	1.735e-05	chr9_33467579_T_C_B38	1.16801e-58	254358bp	597996bp	1.03842e-102	1.8817e-105	0.989914	0.0017855	0.00830068	1.03561e-102	1.19997e-105	0.988406	0.00113482	0.0104595	138	139	0.00215884	eQTL-only association (PP.H2=0.99)	eQTL-only association (PP.H2=0.99)	Weak / None
chr9:33221937-34221937	NOL6	ENSG00000165271.17	Brain_Hippocampus	chr9:33721937:A:G	6.174e-09	chr9:34065575:C:T	1.735e-05	chr9_33662085_G_T_B38	2.22402e-28	59852bp	403490bp	3.36704e-24	3.37959e-27	0.990707	0.000986093	0.00830733	3.36178e-24	2.32537e-27	0.988862	0.000673541	0.0104644	79	80	0.00215703	eQTL-only association (PP.H2=0.99)	eQTL-only association (PP.H2=0.99)	Weak / None
chr9:33221937-34221937	NOL6	ENSG00000165271.17	Brain_Hypothalamus	chr9:33721937:A:G	6.174e-09	chr9:34065575:C:T	1.735e-05	chr9_33467579_T_C_B38	4.24088e-41	254358bp	597996bp	1.19638e-55	8.54256e-59	0.990991	0.00069929	0.00830972	1.19408e-55	5.53234e-59	0.989085	0.00044779	0.0104667	54	54	0.00215701	eQTL-only association (PP.H2=0.99)	eQTL-only association (PP.H2=0.99)	Weak / None
chr9:33221937-34221937	NOL6	ENSG00000165271.17	Brain_Nucleus_accumbens_basal_ganglia	chr9:33721937:A:G	6.174e-09	chr9:34065575:C:T	1.735e-05	chr9_33467579_T_C_B38	1.12564e-45	254358bp	597996bp	3.19141e-62	4.32887e-65	0.990361	0.00133504	0.00830443	3.18824e-62	2.77847e-65	0.988686	0.000851153	0.0104625	99	100	0.00215807	eQTL-only association (PP.H2=0.99)	eQTL-only association (PP.H2=0.99)	Weak / None
chr9:33221937-34221937	NOL6	ENSG00000165271.17	Brain_Putamen_basal_ganglia	chr9:33721937:A:G	6.174e-09	chr9:34065575:C:T	1.735e-05	chr9_33662559_G_C_B38	2.32274e-36	59378bp	403016bp	5.90549e-19	5.55421e-22	0.990769	0.000923525	0.00830785	5.89447e-19	3.82379e-22	0.988904	0.000631045	0.0104648	72	73	0.00215695	eQTL-only association (PP.H2=0.99)	eQTL-only association (PP.H2=0.99)	Weak / None
chr9:33221937-34221937	NUDT2	ENSG00000164978.18	Brain_Amygdala	chr9:33721937:A:G	6.174e-09	chr9:34065575:C:T	1.735e-05	chr9_33388291_C_T_B38	9.66343e-25	333646bp	677284bp	3.37366e-20	4.45932e-17	0.000755897	0.999148	9.60204e-05	1.83751e-17	2.60838e-17	0.411709	0.584425	0.00386529	258	258	0.00376927	Distinct signals, different variants (PP.H3=1.00)	Distinct signals, different variants (PP.H3=0.58)	Weak / None
chr9:33221937-34221937	NUDT2	ENSG00000164978.18	Brain_Anterior_cingulate_cortex_BA24	chr9:33721937:A:G	6.174e-09	chr9:34065575:C:T	1.735e-05	chr9_34151465_C_T_B38	1.42713e-30	429528bp	85890bp	3.11035e-37	3.62883e-35	0.00849125	0.990671	0.000837807	3.21722e-35	4.08354e-36	0.878302	0.111471	0.0102274	144	144	0.00938957	Distinct signals, different variants (PP.H3=0.99)	eQTL-only association (PP.H2=0.88)	Weak / None
chr9:33221937-34221937	NUDT2	ENSG00000164978.18	Brain_Caudate_basal_ganglia	chr9:33721937:A:G	6.174e-09	chr9:34065575:C:T	1.735e-05	chr9_33388291_C_T_B38	4.38452e-50	333646bp	677284bp	1.21754e-40	1.65691e-37	0.00073423	0.99919	7.52834e-05	7.09535e-38	9.43246e-38	0.427221	0.567936	0.00484335	299	301	0.00476807	Distinct signals, different variants (PP.H3=1.00)	Distinct signals, different variants (PP.H3=0.57)	Weak / None
chr9:33221937-34221937	NUDT2	ENSG00000164978.18	Brain_Cerebellar_Hemisphere	chr9:33721937:A:G	6.174e-09	chr9:34065575:C:T	1.735e-05	chr9_33467579_T_C_B38	5.98543e-51	254358bp	597996bp	1.23164e-30	1.43992e-28	0.00847378	0.990676	0.000849774	1.2634e-28	1.75531e-29	0.869233	0.120757	0.0100101	91	91	0.00916028	Distinct signals, different variants (PP.H3=0.99)	eQTL-only association (PP.H2=0.87)	Weak / None
chr9:33221937-34221937	NUDT2	ENSG00000164978.18	Brain_Cerebellum	chr9:33721937:A:G	6.174e-09	chr9:34065575:C:T	1.735e-05	chr9_33467579_T_C_B38	2.49043e-48	254358bp	597996bp	4.4352e-35	2.25985e-32	0.00195838	0.997848	0.000193258	9.50937e-33	1.30272e-32	0.419891	0.57522	0.00488891	227	227	0.00469565	Distinct signals, different variants (PP.H3=1.00)	Distinct signals, different variants (PP.H3=0.58)	Weak / None
chr9:33221937-34221937	NUDT2	ENSG00000164978.18	Brain_Cortex	chr9:33721937:A:G	6.174e-09	chr9:34065575:C:T	1.735e-05	chr9_33467579_T_C_B38	5.92429e-64	254358bp	597996bp	7.30907e-43	1.9295e-40	0.00377237	0.995857	0.000370222	8.77162e-41	1.05013e-40	0.452722	0.541988	0.00529068	254	254	0.00492045	Distinct signals, different variants (PP.H3=1.00)	Distinct signals, different variants (PP.H3=0.54)	Weak / None
chr9:33221937-34221937	NUDT2	ENSG00000164978.18	Brain_Frontal_Cortex_BA9	chr9:33721937:A:G	6.174e-09	chr9:34065575:C:T	1.735e-05	chr9_33467579_T_C_B38	1.16801e-58	254358bp	597996bp	7.81403e-31	9.14474e-29	0.00846535	0.990697	0.000837155	7.85532e-29	1.28404e-29	0.851009	0.139097	0.00989434	144	144	0.00905719	Distinct signals, different variants (PP.H3=0.99)	eQTL-only association (PP.H2=0.85)	Weak / None
chr9:33221937-34221937	NUDT2	ENSG00000164978.18	Brain_Hippocampus	chr9:33721937:A:G	6.174e-09	chr9:34065575:C:T	1.735e-05	chr9_33662085_G_T_B38	2.22402e-28	59852bp	403490bp	9.22443e-30	7.28045e-27	0.00126525	0.99861	0.000124614	2.21616e-27	5.0486e-27	0.303977	0.692479	0.00354395	288	288	0.00341934	Distinct signals, different variants (PP.H3=1.00)	Distinct signals, different variants (PP.H3=0.69)	Weak / None
chr9:33221937-34221937	NUDT2	ENSG00000164978.18	Brain_Hypothalamus	chr9:33721937:A:G	6.174e-09	chr9:34065575:C:T	1.735e-05	chr9_33467579_T_C_B38	4.24088e-41	254358bp	597996bp	2.00499e-20	2.36213e-18	0.00840808	0.990573	0.00101855	1.71955e-18	6.48109e-19	0.721103	0.271782	0.00711485	212	212	0.0060963	Distinct signals, different variants (PP.H3=0.99)	eQTL-only association (PP.H2=0.72)	Weak / None
chr9:33221937-34221937	NUDT2	ENSG00000164978.18	Brain_Nucleus_accumbens_basal_ganglia	chr9:33721937:A:G	6.174e-09	chr9:34065575:C:T	1.735e-05	chr9_33467579_T_C_B38	1.12564e-45	254358bp	597996bp	8.41267e-56	1.80197e-52	0.000466619	0.999488	4.57943e-05	3.09813e-53	1.48766e-52	0.172015	0.825975	0.00201023	538	541	0.00196443	Distinct signals, different variants (PP.H3=1.00)	Distinct signals, different variants (PP.H3=0.83)	Weak / None
chr9:33221937-34221937	NUDT2	ENSG00000164978.18	Brain_Putamen_basal_ganglia	chr9:33721937:A:G	6.174e-09	chr9:34065575:C:T	1.735e-05	chr9_33662559_G_C_B38	2.32274e-36	59378bp	403016bp	3.6936e-37	4.33508e-35	0.0084413	0.99073	0.00082846	3.33257e-35	1.00416e-35	0.76162	0.22948	0.00890043	182	182	0.00807196	Distinct signals, different variants (PP.H3=0.99)	eQTL-only association (PP.H2=0.76)	Weak / None
chr9:33221937-34221937	NUDT2	ENSG00000164978.18	Brain_Spinal_cord_cervical_c-1	chr9:33721937:A:G	6.174e-09	chr9:34065575:C:T	1.735e-05	chr9_34151465_C_T_B38	4.06826e-28	429528bp	85890bp	1.99839e-35	3.81772e-33	0.00520459	0.994285	0.000510702	1.79048e-33	2.01139e-33	0.468357	0.526136	0.00550684	208	211	0.00499613	Distinct signals, different variants (PP.H3=0.99)	Distinct signals, different variants (PP.H3=0.53)	Weak / None
chr9:33221937-34221937	NUDT2	ENSG00000164978.18	Brain_Substantia_nigra	chr9:33721937:A:G	6.174e-09	chr9:34065575:C:T	1.735e-05	chr9_34151465_C_T_B38	1.95242e-26	429528bp	85890bp	5.2109e-34	1.23211e-31	0.0042096	0.995357	0.000433764	1.09097e-31	1.34575e-32	0.881338	0.108706	0.00995604	78	78	0.00952227	Distinct signals, different variants (PP.H3=1.00)	eQTL-only association (PP.H2=0.88)	Weak / None
chr9:33221937-34221937	PRSS3	ENSG00000010438.17	Brain_Anterior_cingulate_cortex_BA24	chr9:33721937:A:G	6.174e-09	chr9:34065575:C:T	1.735e-05	chr9_34151465_C_T_B38	1.42713e-30	429528bp	85890bp	1.75074e-07	0.000212646	0.000749705	0.910509	0.0885286	4.43245e-05	5.97839e-05	0.189807	0.255453	0.554636	208	208	0.466107	Distinct signals, different variants (PP.H3=0.91)	Suggestive colocalization (PP.H4=0.55)	Weak / None
chr9:33221937-34221937	PRSS3	ENSG00000010438.17	Brain_Caudate_basal_ganglia	chr9:33721937:A:G	6.174e-09	chr9:34065575:C:T	1.735e-05	chr9_33388291_C_T_B38	4.38452e-50	333646bp	677284bp	3.51341e-22	7.51493e-19	0.000467298	0.999517	1.59233e-05	2.01429e-19	5.48779e-19	0.266767	0.72678	0.00645333	556	559	0.00643741	Distinct signals, different variants (PP.H3=1.00)	Distinct signals, different variants (PP.H3=0.73)	Weak / None
chr9:33221937-34221937	PRSS3	ENSG00000010438.17	Brain_Cerebellar_Hemisphere	chr9:33721937:A:G	6.174e-09	chr9:34065575:C:T	1.735e-05	chr9_33467579_T_C_B38	5.98543e-51	254358bp	597996bp	0.00131322	6.56273e-05	0.484936	0.0237444	0.489941	0.00263502	9.36508e-06	0.973041	0.00343739	0.0208773	92	92	0.469064	Suggestive colocalization (PP.H4=0.49)	eQTL-only association (PP.H2=0.97)	Weak / None
chr9:33221937-34221937	PRSS3	ENSG00000010438.17	Brain_Cortex	chr9:33721937:A:G	6.174e-09	chr9:34065575:C:T	1.735e-05	chr9_33467579_T_C_B38	5.92429e-64	254358bp	597996bp	5.07097e-26	1.08649e-22	1.69232e-05	0.0352946	0.964688	2.41303e-22	1.14974e-21	0.0805815	0.383412	0.536006	686	689	0.428682	Strong colocalization (PP.H4=0.96)	Suggestive colocalization (PP.H4=0.54)	Strong in Females only
chr9:33221937-34221937	PRSS3	ENSG00000010438.17	Brain_Frontal_Cortex_BA9	chr9:33721937:A:G	6.174e-09	chr9:34065575:C:T	1.735e-05	chr9_33467579_T_C_B38	1.16801e-58	254358bp	597996bp	4.13396e-16	8.7706e-13	1.70428e-05	0.0351932	0.96479	3.0074e-12	1.09608e-11	0.123702	0.450422	0.425876	471	474	0.538914	Strong colocalization (PP.H4=0.96)	Distinct signals, different variants (PP.H3=0.45)	Strong in Females only
chr9:33221937-34221937	PRSS3	ENSG00000010438.17	Brain_Hippocampus	chr9:33721937:A:G	6.174e-09	chr9:34065575:C:T	1.735e-05	chr9_33662085_G_T_B38	2.22402e-28	59852bp	403490bp	1.11933e-30	2.26632e-27	0.000493643	0.999488	1.83974e-05	4.9572e-28	1.76671e-27	0.217744	0.776018	0.00623767	572	575	0.00621928	Distinct signals, different variants (PP.H3=1.00)	Distinct signals, different variants (PP.H3=0.78)	Weak / None
chr9:33221937-34221937	PRSS3	ENSG00000010438.17	Brain_Hypothalamus	chr9:33721937:A:G	6.174e-09	chr9:34065575:C:T	1.735e-05	chr9_33467579_T_C_B38	4.24088e-41	254358bp	597996bp	1.69724e-08	3.29122e-05	0.000489323	0.948822	0.0506555	5.43726e-06	2.79146e-06	0.156759	0.0797157	0.763517	179	179	0.712862	Distinct signals, different variants (PP.H3=0.95)	Suggestive colocalization (PP.H4=0.76)	Weak / None
chr9:33221937-34221937	PRSS3	ENSG00000010438.17	Brain_Nucleus_accumbens_basal_ganglia	chr9:33721937:A:G	6.174e-09	chr9:34065575:C:T	1.735e-05	chr9_33467579_T_C_B38	1.12564e-45	254358bp	597996bp	4.62571e-32	9.42641e-29	0.000490469	0.999494	1.56436e-05	1.64665e-29	7.75911e-29	0.174369	0.821634	0.0039963	564	567	0.00398066	Distinct signals, different variants (PP.H3=1.00)	Distinct signals, different variants (PP.H3=0.82)	Weak / None
chr9:33221937-34221937	PRSS3	ENSG00000010438.17	Brain_Putamen_basal_ganglia	chr9:33721937:A:G	6.174e-09	chr9:34065575:C:T	1.735e-05	chr9_33662559_G_C_B38	2.32274e-36	59378bp	403016bp	9.7052e-10	1.93084e-06	0.000450565	0.896291	0.103256	6.02697e-07	1.2329e-06	0.293212	0.5997	0.107087	327	330	0.00383041	Distinct signals, different variants (PP.H3=0.90)	Distinct signals, different variants (PP.H3=0.60)	Weak / None
chr9:33221937-34221937	PRSS3P4	ENSG00000204982.3	Brain_Anterior_cingulate_cortex_BA24	chr9:33721937:A:G	6.174e-09	chr9:34065575:C:T	1.735e-05	chr9_34151465_C_T_B38	1.42713e-30	429528bp	85890bp	8.4534e-06	5.65567e-09	0.982385	0.00064029	0.0169661	8.55602e-06	4.1964e-09	0.993232	0.000480863	0.00627879	62	63	0.0106873	eQTL-only association (PP.H2=0.98)	eQTL-only association (PP.H2=0.99)	Weak / None
chr9:33221937-34221937	PRSS3P4	ENSG00000204982.3	Brain_Cerebellar_Hemisphere	chr9:33721937:A:G	6.174e-09	chr9:34065575:C:T	1.735e-05	chr9_33467579_T_C_B38	5.98543e-51	254358bp	597996bp	3.49629e-07	1.75636e-09	0.977242	0.00489132	0.0178659	3.55178e-07	5.5994e-10	0.99226	0.00155812	0.00618154	164	165	0.0116844	eQTL-only association (PP.H2=0.98)	eQTL-only association (PP.H2=0.99)	Weak / None
chr9:33221937-34221937	PRSS3P4	ENSG00000204982.3	Brain_Cerebellum	chr9:33721937:A:G	6.174e-09	chr9:34065575:C:T	1.735e-05	chr9_33467579_T_C_B38	2.49043e-48	254358bp	597996bp	6.86181e-09	8.82966e-12	0.983817	0.00125103	0.014932	6.92586e-09	7.90436e-12	0.992686	0.00112675	0.0061872	105	106	0.00874482	eQTL-only association (PP.H2=0.98)	eQTL-only association (PP.H2=0.99)	Weak / None
chr9:33221937-34221937	PRSS3P4	ENSG00000204982.3	Brain_Cortex	chr9:33721937:A:G	6.174e-09	chr9:34065575:C:T	1.735e-05	chr9_33467579_T_C_B38	5.92429e-64	254358bp	597996bp	3.48744e-10	3.83816e-13	0.984204	0.00106845	0.0147276	3.51833e-10	3.29247e-13	0.992883	0.00092295	0.00619422	97	98	0.0085334	eQTL-only association (PP.H2=0.98)	eQTL-only association (PP.H2=0.99)	Weak / None
chr9:33221937-34221937	PRSS3P4	ENSG00000204982.3	Brain_Frontal_Cortex_BA9	chr9:33721937:A:G	6.174e-09	chr9:34065575:C:T	1.735e-05	chr9_33467579_T_C_B38	1.16801e-58	254358bp	597996bp	5.09223e-06	3.15437e-09	0.986734	0.000598568	0.012662	5.12543e-06	2.36716e-09	0.993167	0.000452315	0.0063753	61	61	0.00628673	eQTL-only association (PP.H2=0.99)	eQTL-only association (PP.H2=0.99)	Weak / None
chr9:33221937-34221937	PTENP1	ENSG00000237984.3	Brain_Caudate_basal_ganglia	chr9:33721937:A:G	6.174e-09	chr9:34065575:C:T	1.735e-05	chr9_33388291_C_T_B38	4.38452e-50	333646bp	677284bp	0.00200616	4.99537e-05	0.779252	0.019204	0.199488	0.00253334	4.7587e-06	0.984026	0.00183682	0.0115993	121	121	0.187889	eQTL-only association (PP.H2=0.78)	eQTL-only association (PP.H2=0.98)	Weak / None
chr9:33221937-34221937	PTENP1	ENSG00000237984.3	Brain_Cortex	chr9:33721937:A:G	6.174e-09	chr9:34065575:C:T	1.735e-05	chr9_33467579_T_C_B38	5.92429e-64	254358bp	597996bp	0.0166569	0.000398473	0.769527	0.0182137	0.195204	0.0209092	3.57676e-05	0.965979	0.00164098	0.0114352	113	113	0.183769	eQTL-only association (PP.H2=0.77)	eQTL-only association (PP.H2=0.97)	Weak / None
chr9:33221937-34221937	PTENP1	ENSG00000237984.3	Brain_Putamen_basal_ganglia	chr9:33721937:A:G	6.174e-09	chr9:34065575:C:T	1.735e-05	chr9_33662559_G_C_B38	2.32274e-36	59378bp	403016bp	0.0231911	0.000510298	0.80468	0.0175522	0.154066	0.0275054	4.5079e-05	0.954376	0.00154762	0.016526	105	105	0.13754	eQTL-only association (PP.H2=0.80)	eQTL-only association (PP.H2=0.95)	Weak / None
chr9:33221937-34221937	PTENP1-AS	ENSG00000281128.2	Brain_Amygdala	chr9:33721937:A:G	6.174e-09	chr9:34065575:C:T	1.735e-05	chr9_33388291_C_T_B38	9.66343e-25	333646bp	677284bp	3.65219e-06	1.06254e-07	0.824299	0.0238296	0.151868	4.32947e-06	2.2906e-08	0.978089	0.00515804	0.0167484	379	381	0.135119	eQTL-only association (PP.H2=0.82)	eQTL-only association (PP.H2=0.98)	Weak / None
chr9:33221937-34221937	PTENP1-AS	ENSG00000281128.2	Brain_Anterior_cingulate_cortex_BA24	chr9:33721937:A:G	6.174e-09	chr9:34065575:C:T	1.735e-05	chr9_34151465_C_T_B38	1.42713e-30	429528bp	85890bp	4.54934e-07	1.18001e-08	0.826613	0.0212887	0.152098	5.36532e-07	4.59009e-09	0.974876	0.00832337	0.0168003	173	173	0.135298	eQTL-only association (PP.H2=0.83)	eQTL-only association (PP.H2=0.97)	Weak / None
chr9:33221937-34221937	PTENP1-AS	ENSG00000281128.2	Brain_Caudate_basal_ganglia	chr9:33721937:A:G	6.174e-09	chr9:34065575:C:T	1.735e-05	chr9_33388291_C_T_B38	4.38452e-50	333646bp	677284bp	2.42026e-11	5.55478e-12	0.718456	0.164778	0.116767	3.20612e-11	9.98212e-13	0.955079	0.0297207	0.0152001	420	422	0.101567	eQTL-only association (PP.H2=0.72)	eQTL-only association (PP.H2=0.96)	Weak / None
chr9:33221937-34221937	PTENP1-AS	ENSG00000281128.2	Brain_Cerebellar_Hemisphere	chr9:33721937:A:G	6.174e-09	chr9:34065575:C:T	1.735e-05	chr9_33467579_T_C_B38	5.98543e-51	254358bp	597996bp	1.4313e-27	2.77399e-24	0.000515665	0.999403	8.10856e-05	8.90192e-25	1.87291e-24	0.320533	0.674379	0.0050884	635	637	0.00500731	Distinct signals, different variants (PP.H3=1.00)	Distinct signals, different variants (PP.H3=0.67)	Weak / None
chr9:33221937-34221937	PTENP1-AS	ENSG00000281128.2	Brain_Cerebellum	chr9:33721937:A:G	6.174e-09	chr9:34065575:C:T	1.735e-05	chr9_33467579_T_C_B38	2.49043e-48	254358bp	597996bp	6.98732e-13	2.4541e-14	0.818269	0.0285862	0.153145	8.1769e-13	1.03063e-14	0.957123	0.0120329	0.0308442	466	468	0.122301	eQTL-only association (PP.H2=0.82)	eQTL-only association (PP.H2=0.96)	Weak / None
chr9:33221937-34221937	PTENP1-AS	ENSG00000281128.2	Brain_Cortex	chr9:33721937:A:G	6.174e-09	chr9:34065575:C:T	1.735e-05	chr9_33467579_T_C_B38	5.92429e-64	254358bp	597996bp	7.13231e-07	2.05408e-08	0.825123	0.023612	0.151264	8.41122e-07	8.73255e-09	0.973077	0.0100857	0.016836	340	340	0.134428	eQTL-only association (PP.H2=0.83)	eQTL-only association (PP.H2=0.97)	Weak / None
chr9:33221937-34221937	PTENP1-AS	ENSG00000281128.2	Brain_Frontal_Cortex_BA9	chr9:33721937:A:G	6.174e-09	chr9:34065575:C:T	1.735e-05	chr9_33467579_T_C_B38	1.16801e-58	254358bp	597996bp	3.46533e-08	1.36024e-09	0.82082	0.0320723	0.147108	4.13999e-08	1.2997e-10	0.980624	0.00306223	0.0163137	207	207	0.130794	eQTL-only association (PP.H2=0.82)	eQTL-only association (PP.H2=0.98)	Weak / None
chr9:33221937-34221937	PTENP1-AS	ENSG00000281128.2	Brain_Hippocampus	chr9:33721937:A:G	6.174e-09	chr9:34065575:C:T	1.735e-05	chr9_33662085_G_T_B38	2.22402e-28	59852bp	403490bp	7.80939e-11	1.76895e-11	0.63311	0.143185	0.223705	1.18343e-10	2.96519e-12	0.959357	0.024021	0.0166221	394	396	0.207083	eQTL-only association (PP.H2=0.63)	eQTL-only association (PP.H2=0.96)	Weak / None
chr9:33221937-34221937	PTENP1-AS	ENSG00000281128.2	Brain_Hypothalamus	chr9:33721937:A:G	6.174e-09	chr9:34065575:C:T	1.735e-05	chr9_33467579_T_C_B38	4.24088e-41	254358bp	597996bp	4.67357e-11	1.52009e-12	0.842937	0.027287	0.129776	5.40386e-11	6.23063e-13	0.973675	0.0112113	0.0151141	415	417	0.114662	eQTL-only association (PP.H2=0.84)	eQTL-only association (PP.H2=0.97)	Weak / None
chr9:33221937-34221937	PTENP1-AS	ENSG00000281128.2	Brain_Nucleus_accumbens_basal_ganglia	chr9:33721937:A:G	6.174e-09	chr9:34065575:C:T	1.735e-05	chr9_33467579_T_C_B38	1.12564e-45	254358bp	597996bp	1.66145e-11	5.71919e-13	0.82115	0.0281156	0.150734	1.96459e-11	2.13622e-13	0.972667	0.0105596	0.0167738	417	419	0.13396	eQTL-only association (PP.H2=0.82)	eQTL-only association (PP.H2=0.97)	Weak / None
chr9:33221937-34221937	PTENP1-AS	ENSG00000281128.2	Brain_Putamen_basal_ganglia	chr9:33721937:A:G	6.174e-09	chr9:34065575:C:T	1.735e-05	chr9_33662559_G_C_B38	2.32274e-36	59378bp	403016bp	1.42042e-23	6.19137e-25	0.832154	0.0361405	0.131705	1.65637e-23	1.04953e-25	0.978395	0.00618399	0.0154209	454	456	0.116284	eQTL-only association (PP.H2=0.83)	eQTL-only association (PP.H2=0.98)	Weak / None
chr9:33221937-34221937	PTENP1-AS	ENSG00000281128.2	Brain_Spinal_cord_cervical_c-1	chr9:33721937:A:G	6.174e-09	chr9:34065575:C:T	1.735e-05	chr9_34151465_C_T_B38	4.06826e-28	429528bp	85890bp	2.72776e-07	7.75711e-09	0.825081	0.0233118	0.151606	3.24202e-07	8.0236e-10	0.980633	0.00240999	0.0169566	153	153	0.13465	eQTL-only association (PP.H2=0.83)	eQTL-only association (PP.H2=0.98)	Weak / None
chr9:33221937-34221937	PTENP1-AS	ENSG00000281128.2	Brain_Substantia_nigra	chr9:33721937:A:G	6.174e-09	chr9:34065575:C:T	1.735e-05	chr9_34151465_C_T_B38	1.95242e-26	429528bp	85890bp	6.29268e-11	1.71893e-12	0.826268	0.0224193	0.151313	7.46856e-11	1.88185e-13	0.980669	0.00245412	0.016877	147	147	0.134436	eQTL-only association (PP.H2=0.83)	eQTL-only association (PP.H2=0.98)	Weak / None
chr9:33221937-34221937	SNX18P7	ENSG00000234373.1	Brain_Cerebellar_Hemisphere	chr9:33721937:A:G	6.174e-09	chr9:34065575:C:T	1.735e-05	chr9_33467579_T_C_B38	5.98543e-51	254358bp	597996bp	0.0118749	1.07741e-05	0.974306	0.000871049	0.0129377	0.0114252	6.93143e-06	0.981004	0.00058818	0.00697548	71	72	0.00596222	eQTL-only association (PP.H2=0.97)	eQTL-only association (PP.H2=0.98)	Weak / None
chr9:33221937-34221937	SNX18P7	ENSG00000234373.1	Brain_Cerebellum	chr9:33721937:A:G	6.174e-09	chr9:34065575:C:T	1.735e-05	chr9_33467579_T_C_B38	2.49043e-48	254358bp	597996bp	0.0107613	8.82905e-06	0.9739	0.000784487	0.0145452	0.010735	7.03885e-06	0.980772	0.000635236	0.00785037	62	63	0.00669481	eQTL-only association (PP.H2=0.97)	eQTL-only association (PP.H2=0.98)	Weak / None
chr9:33221937-34221937	SNX18P7	ENSG00000234373.1	Brain_Cortex	chr9:33721937:A:G	6.174e-09	chr9:34065575:C:T	1.735e-05	chr9_33467579_T_C_B38	5.92429e-64	254358bp	597996bp	1.78937e-05	1.2877e-08	0.985127	0.000694774	0.0141601	1.80357e-05	1.18658e-08	0.992827	0.000646677	0.0065084	67	68	0.00765174	eQTL-only association (PP.H2=0.99)	eQTL-only association (PP.H2=0.99)	Weak / None
chr9:33221937-34221937	TRBV20OR9-2	ENSG00000205274.3	Brain_Cerebellar_Hemisphere	chr9:33721937:A:G	6.174e-09	chr9:34065575:C:T	1.735e-05	chr9_33467579_T_C_B38	5.98543e-51	254358bp	597996bp	4.92174e-06	9.52056e-09	0.983222	0.00188705	0.0148858	4.97136e-06	6.45269e-09	0.992496	0.00128202	0.00621721	126	127	0.00866863	eQTL-only association (PP.H2=0.98)	eQTL-only association (PP.H2=0.99)	Weak / None
chr9:33221937-34221937	TRBV20OR9-2	ENSG00000205274.3	Brain_Cerebellum	chr9:33721937:A:G	6.174e-09	chr9:34065575:C:T	1.735e-05	chr9_33467579_T_C_B38	2.49043e-48	254358bp	597996bp	1.37238e-05	1.28368e-08	0.982379	0.000902176	0.0167055	1.38757e-05	1.0135e-08	0.993053	0.000719125	0.00621368	87	88	0.0104918	eQTL-only association (PP.H2=0.98)	eQTL-only association (PP.H2=0.99)	Weak / None
chr9:33221937-34221937	TRBV20OR9-2	ENSG00000205274.3	Brain_Cortex	chr9:33721937:A:G	6.174e-09	chr9:34065575:C:T	1.735e-05	chr9_33467579_T_C_B38	5.92429e-64	254358bp	597996bp	2.76379e-06	1.94283e-09	0.98295	0.000674598	0.0163724	2.79241e-06	1.54493e-09	0.993129	0.000543133	0.00632509	72	72	0.0100473	eQTL-only association (PP.H2=0.98)	eQTL-only association (PP.H2=0.99)	Weak / None
chr9:33221937-34221937	TRBV20OR9-2	ENSG00000205274.3	Brain_Frontal_Cortex_BA9	chr9:33721937:A:G	6.174e-09	chr9:34065575:C:T	1.735e-05	chr9_33467579_T_C_B38	1.16801e-58	254358bp	597996bp	1.08635e-07	7.84706e-11	0.982818	0.000693434	0.0164883	1.09791e-07	5.85183e-11	0.993282	0.00052322	0.00619452	68	68	0.0102938	eQTL-only association (PP.H2=0.98)	eQTL-only association (PP.H2=0.99)	Weak / None
chr9:33221937-34221937	TRBV26OR9-2	ENSG00000231165.3	Brain_Anterior_cingulate_cortex_BA24	chr9:33721937:A:G	6.174e-09	chr9:34065575:C:T	1.735e-05	chr9_34151465_C_T_B38	1.42713e-30	429528bp	85890bp	0.114649	0.00224075	0.718068	0.0138831	0.15116	0.135437	0.000251115	0.848268	0.00155829	0.0144851	110	110	0.136674	eQTL-only association (PP.H2=0.72)	eQTL-only association (PP.H2=0.85)	Weak / None
chr9:33221937-34221937	TRBV26OR9-2	ENSG00000231165.3	Brain_Caudate_basal_ganglia	chr9:33721937:A:G	6.174e-09	chr9:34065575:C:T	1.735e-05	chr9_33388291_C_T_B38	4.38452e-50	333646bp	677284bp	0.0395375	0.000813552	0.804742	0.0164205	0.138487	0.0460076	9.09845e-05	0.936434	0.00183626	0.0156313	116	116	0.122856	eQTL-only association (PP.H2=0.80)	eQTL-only association (PP.H2=0.94)	Weak / None
chr9:33221937-34221937	TRBV26OR9-2	ENSG00000231165.3	Brain_Cerebellar_Hemisphere	chr9:33721937:A:G	6.174e-09	chr9:34065575:C:T	1.735e-05	chr9_33467579_T_C_B38	5.98543e-51	254358bp	597996bp	1.20384e-14	5.70312e-16	0.810486	0.0382449	0.151269	1.45496e-14	5.00348e-17	0.979553	0.00335149	0.017096	195	195	0.134173	eQTL-only association (PP.H2=0.81)	eQTL-only association (PP.H2=0.98)	Weak / None
chr9:33221937-34221937	TRBV26OR9-2	ENSG00000231165.3	Brain_Cerebellum	chr9:33721937:A:G	6.174e-09	chr9:34065575:C:T	1.735e-05	chr9_33467579_T_C_B38	2.49043e-48	254358bp	597996bp	1.60125e-06	1.37028e-07	0.779097	0.0665172	0.154384	2.00105e-06	1.93574e-08	0.973622	0.00940149	0.016975	238	238	0.137409	eQTL-only association (PP.H2=0.78)	eQTL-only association (PP.H2=0.97)	Weak / None
chr9:33221937-34221937	TRBV26OR9-2	ENSG00000231165.3	Brain_Cortex	chr9:33721937:A:G	6.174e-09	chr9:34065575:C:T	1.735e-05	chr9_33467579_T_C_B38	5.92429e-64	254358bp	597996bp	0.0781792	0.00126378	0.766888	0.0122554	0.141414	0.090942	0.000139558	0.892083	0.00135349	0.0154824	90	90	0.125932	eQTL-only association (PP.H2=0.77)	eQTL-only association (PP.H2=0.89)	Weak / None
chr9:33221937-34221937	TRBV26OR9-2	ENSG00000231165.3	Brain_Frontal_Cortex_BA9	chr9:33721937:A:G	6.174e-09	chr9:34065575:C:T	1.735e-05	chr9_33467579_T_C_B38	1.16801e-58	254358bp	597996bp	4.24466e-06	1.07332e-07	0.826446	0.020745	0.152804	5.03732e-06	1.18831e-08	0.980778	0.00229675	0.0169201	137	137	0.135884	eQTL-only association (PP.H2=0.83)	eQTL-only association (PP.H2=0.98)	Weak / None
chr9:33221937-34221937	TRBV26OR9-2	ENSG00000231165.3	Brain_Putamen_basal_ganglia	chr9:33721937:A:G	6.174e-09	chr9:34065575:C:T	1.735e-05	chr9_33662559_G_C_B38	2.32274e-36	59378bp	403016bp	0.00115486	3.62889e-05	0.821148	0.0256506	0.15201	0.00137737	3.43163e-06	0.97936	0.00242317	0.0168361	160	160	0.135174	eQTL-only association (PP.H2=0.82)	eQTL-only association (PP.H2=0.98)	Weak / None
chr9:33221937-34221937	TRBV26OR9-2	ENSG00000231165.3	Brain_Spinal_cord_cervical_c-1	chr9:33721937:A:G	6.174e-09	chr9:34065575:C:T	1.735e-05	chr9_34151465_C_T_B38	4.06826e-28	429528bp	85890bp	0.00278289	6.49137e-05	0.82574	0.0191089	0.152303	0.00329502	6.86783e-06	0.977699	0.00202085	0.0169778	127	127	0.135326	eQTL-only association (PP.H2=0.83)	eQTL-only association (PP.H2=0.98)	Weak / None
chr9:33221937-34221937	UBAP2	ENSG00000137073.24	Brain_Nucleus_accumbens_basal_ganglia	chr9:33721937:A:G	6.174e-09	chr9:34065575:C:T	1.735e-05	chr9_33467579_T_C_B38	1.12564e-45	254358bp	597996bp	0.0155374	0.00808471	0.305063	0.158223	0.513092	0.0475389	0.000165858	0.933385	0.0032408	0.0156696	162	162	0.497422	Suggestive colocalization (PP.H4=0.51)	eQTL-only association (PP.H2=0.93)	Weak / None
chr10:119151405-120151405	GRK5	ENSG00000198873.12	Brain_Cerebellar_Hemisphere	chr10:119651405:C:T	8.755e-13	chr10:119651405:C:T	3.752e-16	chr10_119161076_T_C_B38	1.36525e-67	490329bp	490329bp	1.24399e-05	0.153419	8.49106e-06	0.103976	0.742584	3.41935e-09	0.153422	2.33393e-09	0.103978	0.742599	85	85	1.55149e-05	Suggestive colocalization (PP.H4=0.74)	Suggestive colocalization (PP.H4=0.74)	Weak / None
chr10:119151405-120151405	GRK5	ENSG00000198873.12	Brain_Hippocampus	chr10:119651405:C:T	8.755e-13	chr10:119651405:C:T	3.752e-16	chr10_119161076_T_C_B38	1.40319e-49	490329bp	490329bp	0.00357432	3.00254e-06	0.984714	0.000816297	0.0108926	0.00358987	2.35192e-06	0.985782	0.000635851	0.00999016	57	56	0.000902468	eQTL-only association (PP.H2=0.98)	eQTL-only association (PP.H2=0.99)	Weak / None
chr10:119151405-120151405	SFXN4	ENSG00000183605.17	Brain_Amygdala	chr10:119651405:C:T	8.755e-13	chr10:119651405:C:T	3.752e-16	chr10_119161076_T_C_B38	1.10928e-39	490329bp	490329bp	3.6346e-68	3.87624e-71	0.991564	0.0010501	0.00738598	1.39269e-69	3.34683e-70	0.0379943	0.00817674	0.953829	68	68	0.946443	eQTL-only association (PP.H2=0.99)	Strong colocalization (PP.H4=0.95)	Strong in Males only
chr10:119151405-120151405	SFXN4	ENSG00000183605.17	Brain_Anterior_cingulate_cortex_BA24	chr10:119651405:C:T	8.755e-13	chr10:119651405:C:T	3.752e-16	chr10_119161076_T_C_B38	2.89874e-49	490329bp	490329bp	3.83581e-80	4.98327e-83	0.991335	0.0012805	0.00738428	1.46992e-81	3.58677e-82	0.037989	0.00831603	0.953695	85	85	0.946311	eQTL-only association (PP.H2=0.99)	Strong colocalization (PP.H4=0.95)	Strong in Males only
chr10:119151405-120151405	SFXN4	ENSG00000183605.17	Brain_Caudate_basal_ganglia	chr10:119651405:C:T	8.755e-13	chr10:119651405:C:T	3.752e-16	chr10_119161076_T_C_B38	4.97986e-74	490329bp	490329bp	2.17265e-144	3.35121e-147	0.991096	0.00152134	0.0073825	8.3279e-146	2.02962e-146	0.0379894	0.00830482	0.953706	91	91	0.946323	eQTL-only association (PP.H2=0.99)	Strong colocalization (PP.H4=0.95)	Strong in Males only
chr10:119151405-120151405	SFXN4	ENSG00000183605.17	Brain_Cerebellar_Hemisphere	chr10:119651405:C:T	8.755e-13	chr10:119651405:C:T	3.752e-16	chr10_119161076_T_C_B38	1.36525e-67	490329bp	490329bp	1.34704e-131	3.64078e-134	0.989958	0.00266829	0.00737402	5.1693e-133	1.25782e-133	0.0379899	0.00829017	0.95372	110	110	0.946346	eQTL-only association (PP.H2=0.99)	Strong colocalization (PP.H4=0.95)	Strong in Males only
chr10:119151405-120151405	SFXN4	ENSG00000183605.17	Brain_Cerebellum	chr10:119651405:C:T	8.755e-13	chr10:119651405:C:T	3.752e-16	chr10_119161076_T_C_B38	2.58509e-72	490329bp	490329bp	3.5661e-159	1.01233e-161	0.989824	0.00280251	0.00737303	1.36866e-160	3.33666e-161	0.0379893	0.00830769	0.953703	115	115	0.94633	eQTL-only association (PP.H2=0.99)	Strong colocalization (PP.H4=0.95)	Strong in Males only
chr10:119151405-120151405	SFXN4	ENSG00000183605.17	Brain_Cortex	chr10:119651405:C:T	8.755e-13	chr10:119651405:C:T	3.752e-16	chr10_119161076_T_C_B38	2.87954e-66	490329bp	490329bp	1.68256e-130	2.43375e-133	0.99119	0.00142633	0.0073832	6.44892e-132	1.56679e-132	0.0379905	0.00827617	0.953733	81	81	0.94635	eQTL-only association (PP.H2=0.99)	Strong colocalization (PP.H4=0.95)	Strong in Males only
chr10:119151405-120151405	SFXN4	ENSG00000183605.17	Brain_Frontal_Cortex_BA9	chr10:119651405:C:T	8.755e-13	chr10:119651405:C:T	3.752e-16	chr10_119161076_T_C_B38	2.31507e-61	490329bp	490329bp	4.84049e-112	6.30325e-115	0.991332	0.00128352	0.00738426	1.85493e-113	4.52627e-114	0.037989	0.00831611	0.953695	85	85	0.946311	eQTL-only association (PP.H2=0.99)	Strong colocalization (PP.H4=0.95)	Strong in Males only
chr10:119151405-120151405	SFXN4	ENSG00000183605.17	Brain_Hippocampus	chr10:119651405:C:T	8.755e-13	chr10:119651405:C:T	3.752e-16	chr10_119161076_T_C_B38	1.40319e-49	490329bp	490329bp	2.65608e-79	3.68105e-82	0.99125	0.00136639	0.00738365	1.01796e-80	2.47524e-81	0.0379902	0.00828391	0.953726	83	83	0.946342	eQTL-only association (PP.H2=0.99)	Strong colocalization (PP.H4=0.95)	Strong in Males only
chr10:119151405-120151405	SFXN4	ENSG00000183605.17	Brain_Hypothalamus	chr10:119651405:C:T	8.755e-13	chr10:119651405:C:T	3.752e-16	chr10_119161076_T_C_B38	3.32497e-60	490329bp	490329bp	1.64323e-113	1.88207e-116	0.991486	0.00112821	0.00738541	6.29636e-115	1.52883e-115	0.0379907	0.00827085	0.953738	79	79	0.946353	eQTL-only association (PP.H2=0.99)	Strong colocalization (PP.H4=0.95)	Strong in Males only
chr10:119151405-120151405	SFXN4	ENSG00000183605.17	Brain_Nucleus_accumbens_basal_ganglia	chr10:119651405:C:T	8.755e-13	chr10:119651405:C:T	3.752e-16	chr10_119161076_T_C_B38	4.53153e-60	490329bp	490329bp	1.01122e-101	1.62754e-104	0.99103	0.00158767	0.00738201	3.87513e-103	9.75724e-104	0.0379777	0.00860906	0.953413	87	87	0.946031	eQTL-only association (PP.H2=0.99)	Strong colocalization (PP.H4=0.95)	Strong in Males only
chr10:119151405-120151405	SFXN4	ENSG00000183605.17	Brain_Putamen_basal_ganglia	chr10:119651405:C:T	8.755e-13	chr10:119651405:C:T	3.752e-16	chr10_119161076_T_C_B38	1.21483e-58	490329bp	490329bp	2.5994e-109	3.12312e-112	0.991431	0.0011838	0.007385	9.96091e-111	2.41186e-111	0.0379917	0.00824527	0.953763	77	77	0.946378	eQTL-only association (PP.H2=0.99)	Strong colocalization (PP.H4=0.95)	Strong in Males only
chr10:119151405-120151405	SFXN4	ENSG00000183605.17	Brain_Spinal_cord_cervical_c-1	chr10:119651405:C:T	8.755e-13	chr10:119651405:C:T	3.752e-16	chr10_119161076_T_C_B38	5.8457e-39	490329bp	490329bp	9.98433e-59	1.1642e-61	0.991466	0.00114869	0.00738526	3.82574e-60	9.29517e-61	0.0379905	0.00827658	0.953733	76	76	0.946348	eQTL-only association (PP.H2=0.99)	Strong colocalization (PP.H4=0.95)	Strong in Males only
chr10:119151405-120151405	SFXN4	ENSG00000183605.17	Brain_Substantia_nigra	chr10:119651405:C:T	8.755e-13	chr10:119651405:C:T	3.752e-16	chr10_119161076_T_C_B38	1.6055e-39	490329bp	490329bp	2.56772e-66	2.36943e-69	0.991705	0.000907734	0.00738704	9.84015e-68	2.29395e-68	0.0380047	0.00790561	0.95409	62	62	0.946703	eQTL-only association (PP.H2=0.99)	Strong colocalization (PP.H4=0.95)	Strong in Males only
chr11:10011626-11011626	AMPD3	ENSG00000133805.16	Brain_Amygdala	chr11:10511626:C:T	3.084e-08	chr11:10654191:A:G	0.000332	chr11_10452342_C_T_B38	5.22791e-20	59284bp	201849bp	5.35301e-22	1.2033e-19	0.00442877	0.995541	3.02446e-05	1.13911e-19	1.8177e-21	0.934344	0.0148587	0.0507977	112	113	0.0507674	Distinct signals, different variants (PP.H3=1.00)	eQTL-only association (PP.H2=0.93)	Weak / None
chr11:10011626-11011626	AMPD3	ENSG00000133805.16	Brain_Anterior_cingulate_cortex_BA24	chr11:10511626:C:T	3.084e-08	chr11:10654191:A:G	0.000332	chr11_10715252_A_G_B38	9.23226e-17	203626bp	61061bp	9.52182e-11	4.12514e-08	0.00230066	0.996712	0.00098689	3.0838e-08	4.33803e-10	0.765385	0.0105427	0.224072	104	105	0.223085	Distinct signals, different variants (PP.H3=1.00)	eQTL-only association (PP.H2=0.77)	Weak / None
chr11:10011626-11011626	AMPD3	ENSG00000133805.16	Brain_Caudate_basal_ganglia	chr11:10511626:C:T	3.084e-08	chr11:10654191:A:G	0.000332	chr11_10541543_G_T_B38	2.331e-37	29917bp	112648bp	7.74235e-43	3.35728e-40	0.0023008	0.997684	1.56906e-05	3.17554e-40	9.48102e-42	0.921873	0.0274732	0.0506538	208	209	0.0506381	Distinct signals, different variants (PP.H3=1.00)	eQTL-only association (PP.H2=0.92)	Weak / None
chr11:10011626-11011626	AMPD3	ENSG00000133805.16	Brain_Cerebellar_Hemisphere	chr11:10511626:C:T	3.084e-08	chr11:10654191:A:G	0.000332	chr11_10882223_T_C_B38	3.54159e-13	370597bp	228032bp	1.2603e-11	5.46502e-09	3.69721e-05	0.0150473	0.984916	2.65351e-07	2.30847e-09	0.778434	0.00655711	0.215009	75	75	0.769907	Strong colocalization (PP.H4=0.98)	eQTL-only association (PP.H2=0.78)	Strong in Females only
chr11:10011626-11011626	AMPD3	ENSG00000133805.16	Brain_Cerebellum	chr11:10511626:C:T	3.084e-08	chr11:10654191:A:G	0.000332	chr11_10450945_GC_G_B38	3.36553e-13	60681bp	203246bp	5.94322e-11	2.57717e-08	0.00229696	0.996036	0.00166738	2.5008e-08	4.51534e-10	0.966518	0.017435	0.0160471	116	116	0.0143797	Distinct signals, different variants (PP.H3=1.00)	eQTL-only association (PP.H2=0.97)	Weak / None
chr11:10011626-11011626	AMPD3	ENSG00000133805.16	Brain_Cortex	chr11:10511626:C:T	3.084e-08	chr11:10654191:A:G	0.000332	chr11_10541543_G_T_B38	1.01038e-29	29917bp	112648bp	1.10194e-10	4.77475e-08	0.00229231	0.99326	0.00444728	3.95027e-08	7.13676e-10	0.829417	0.0148289	0.155754	97	98	0.151307	Distinct signals, different variants (PP.H3=0.99)	eQTL-only association (PP.H2=0.83)	Weak / None
chr11:10011626-11011626	AMPD3	ENSG00000133805.16	Brain_Frontal_Cortex_BA9	chr11:10511626:C:T	3.084e-08	chr11:10654191:A:G	0.000332	chr11_10709096_T_C_B38	7.76408e-17	197470bp	54905bp	1.48761e-14	6.44624e-12	0.00229881	0.996136	0.00156471	4.58367e-12	1.1877e-13	0.714288	0.0182408	0.267471	161	162	0.265907	Distinct signals, different variants (PP.H3=1.00)	eQTL-only association (PP.H2=0.71)	Weak / None
chr11:10011626-11011626	AMPD3	ENSG00000133805.16	Brain_Hippocampus	chr11:10511626:C:T	3.084e-08	chr11:10654191:A:G	0.000332	chr11_10452463_G_A_B38	2.68296e-27	59163bp	201728bp	1.11442e-28	1.01294e-30	0.984268	0.00893955	0.00679276	1.0781e-28	1.82501e-30	0.937699	0.015827	0.0464745	143	144	0.0396817	eQTL-only association (PP.H2=0.98)	eQTL-only association (PP.H2=0.94)	Weak / None
chr11:10011626-11011626	AMPD3	ENSG00000133805.16	Brain_Hypothalamus	chr11:10511626:C:T	3.084e-08	chr11:10654191:A:G	0.000332	chr11_10452463_G_A_B38	1.20165e-20	59163bp	201728bp	5.73445e-21	2.48458e-18	0.00230266	0.997681	1.59039e-05	2.32106e-18	6.03806e-20	0.928342	0.0241025	0.0475552	151	152	0.0475393	Distinct signals, different variants (PP.H3=1.00)	eQTL-only association (PP.H2=0.93)	Weak / None
chr11:10011626-11011626	AMPD3	ENSG00000133805.16	Brain_Nucleus_accumbens_basal_ganglia	chr11:10511626:C:T	3.084e-08	chr11:10654191:A:G	0.000332	chr11_10715755_C_G_B38	1.04329e-31	204129bp	61564bp	4.6553e-28	2.01796e-25	0.00230159	0.997683	1.57048e-05	1.90038e-25	4.12091e-27	0.929137	0.0200973	0.050766	127	128	0.0507503	Distinct signals, different variants (PP.H3=1.00)	eQTL-only association (PP.H2=0.93)	Weak / None
chr11:10011626-11011626	AMPD3	ENSG00000133805.16	Brain_Putamen_basal_ganglia	chr11:10511626:C:T	3.084e-08	chr11:10654191:A:G	0.000332	chr11_10452463_G_A_B38	4.99867e-36	59163bp	201728bp	1.55855e-45	1.56131e-47	0.983389	0.00984456	0.00676664	1.53512e-45	2.91345e-47	0.934728	0.0176923	0.0475793	152	153	0.0408127	eQTL-only association (PP.H2=0.98)	eQTL-only association (PP.H2=0.93)	Weak / None
chr11:10011626-11011626	AMPD3	ENSG00000133805.16	Brain_Spinal_cord_cervical_c-1	chr11:10511626:C:T	3.084e-08	chr11:10654191:A:G	0.000332	chr11_10452342_C_T_B38	3.48729e-30	59284bp	201849bp	4.42819e-37	7.80203e-40	0.991493	0.00174015	0.00676636	4.29351e-37	5.58153e-39	0.936726	0.0121262	0.0511479	117	118	0.0443815	eQTL-only association (PP.H2=0.99)	eQTL-only association (PP.H2=0.94)	Weak / None
chr11:10011626-11011626	AMPD3	ENSG00000133805.16	Brain_Substantia_nigra	chr11:10511626:C:T	3.084e-08	chr11:10654191:A:G	0.000332	chr11_10452342_C_T_B38	9.48701e-26	59284bp	201849bp	2.13964e-30	1.77722e-32	0.985012	0.00817485	0.00681282	2.07627e-30	3.87422e-32	0.937239	0.0174431	0.0453178	100	101	0.038505	eQTL-only association (PP.H2=0.99)	eQTL-only association (PP.H2=0.94)	Weak / None
chr11:10011626-11011626	EIF4G2	ENSG00000110321.19	Brain_Cerebellum	chr11:10511626:C:T	3.084e-08	chr11:10654191:A:G	0.000332	chr11_10450945_GC_G_B38	3.36553e-13	60681bp	203246bp	0.0622881	8.55892e-05	0.925733	0.0012614	0.0106324	0.0606503	0.000129402	0.901391	0.00188725	0.0359419	70	70	0.0253095	eQTL-only association (PP.H2=0.93)	eQTL-only association (PP.H2=0.90)	Weak / None
chr11:10011626-11011626	ENSG00000246308	ENSG00000246308.3	Brain_Cerebellar_Hemisphere	chr11:10511626:C:T	3.084e-08	chr11:10654191:A:G	0.000332	chr11_10882223_T_C_B38	3.54159e-13	370597bp	228032bp	2.08474e-08	2.41138e-11	0.989309	0.00113476	0.00955665	2.04421e-08	7.22377e-11	0.970074	0.0034015	0.0265241	91	91	0.0169675	eQTL-only association (PP.H2=0.99)	eQTL-only association (PP.H2=0.97)	Weak / None
chr11:10011626-11011626	ENSG00000246308	ENSG00000246308.3	Brain_Cerebellum	chr11:10511626:C:T	3.084e-08	chr11:10654191:A:G	0.000332	chr11_10450945_GC_G_B38	3.36553e-13	60681bp	203246bp	5.38417e-08	2.61666e-11	0.990645	0.000472562	0.00888287	5.09182e-08	1.17453e-10	0.936856	0.0021	0.0610444	65	65	0.0521615	eQTL-only association (PP.H2=0.99)	eQTL-only association (PP.H2=0.94)	Weak / None
chr11:10011626-11011626	IRAG1	ENSG00000072952.20	Brain_Amygdala	chr11:10511626:C:T	3.084e-08	chr11:10654191:A:G	0.000332	chr11_10452342_C_T_B38	5.22791e-20	59284bp	201849bp	3.20583e-15	2.92106e-18	0.975291	0.000864813	0.0238444	3.25733e-15	2.29553e-18	0.990958	0.000690003	0.00835178	68	68	0.0154926	eQTL-only association (PP.H2=0.98)	eQTL-only association (PP.H2=0.99)	Weak / None
chr11:10011626-11011626	IRAG1	ENSG00000072952.20	Brain_Anterior_cingulate_cortex_BA24	chr11:10511626:C:T	3.084e-08	chr11:10654191:A:G	0.000332	chr11_10715252_A_G_B38	9.23226e-17	203626bp	61061bp	5.08445e-13	4.01952e-16	0.988463	0.000770664	0.0107662	5.096e-13	3.76087e-16	0.99071	0.00072258	0.00856777	58	58	0.00219844	eQTL-only association (PP.H2=0.99)	eQTL-only association (PP.H2=0.99)	Weak / None
chr11:10011626-11011626	IRAG1	ENSG00000072952.20	Brain_Caudate_basal_ganglia	chr11:10511626:C:T	3.084e-08	chr11:10654191:A:G	0.000332	chr11_10541543_G_T_B38	2.331e-37	29917bp	112648bp	6.63312e-17	5.49943e-20	0.974673	0.000783545	0.0245432	6.74392e-17	4.95912e-20	0.990954	0.00072037	0.00832585	65	65	0.0162174	eQTL-only association (PP.H2=0.97)	eQTL-only association (PP.H2=0.99)	Weak / None
chr11:10011626-11011626	IRAG1	ENSG00000072952.20	Brain_Cerebellar_Hemisphere	chr11:10511626:C:T	3.084e-08	chr11:10654191:A:G	0.000332	chr11_10882223_T_C_B38	3.54159e-13	370597bp	228032bp	8.80569e-05	2.29583e-07	0.986295	0.00256042	0.0110562	8.84485e-05	7.68638e-08	0.990681	0.000852547	0.00837828	92	92	0.00267795	eQTL-only association (PP.H2=0.99)	eQTL-only association (PP.H2=0.99)	Weak / None
chr11:10011626-11011626	IRAG1	ENSG00000072952.20	Brain_Frontal_Cortex_BA9	chr11:10511626:C:T	3.084e-08	chr11:10654191:A:G	0.000332	chr11_10709096_T_C_B38	7.76408e-17	197470bp	54905bp	6.92156e-13	4.12806e-16	0.989059	0.000579519	0.0103618	6.93521e-13	3.50932e-16	0.991008	0.000492967	0.00849906	53	53	0.00186276	eQTL-only association (PP.H2=0.99)	eQTL-only association (PP.H2=0.99)	Weak / None
chr11:10011626-11011626	IRAG1	ENSG00000072952.20	Brain_Nucleus_accumbens_basal_ganglia	chr11:10511626:C:T	3.084e-08	chr11:10654191:A:G	0.000332	chr11_10715755_C_G_B38	1.04329e-31	204129bp	61564bp	5.20506e-34	8.03433e-37	0.973988	0.00147888	0.0245332	5.29409e-34	5.55764e-37	0.990645	0.00103164	0.00832352	71	70	0.0162097	eQTL-only association (PP.H2=0.97)	eQTL-only association (PP.H2=0.99)	Weak / None
chr11:10011626-11011626	IRAG1-AS1	ENSG00000177112.9	Brain_Caudate_basal_ganglia	chr11:10511626:C:T	3.084e-08	chr11:10654191:A:G	0.000332	chr11_10541543_G_T_B38	2.331e-37	29917bp	112648bp	1.2235e-43	5.30549e-41	0.00227392	0.986035	0.011691	4.99767e-41	6.41761e-43	0.928837	0.0118681	0.0592948	58	58	0.0476037	Distinct signals, different variants (PP.H3=0.99)	eQTL-only association (PP.H2=0.93)	Weak / None
chr11:10011626-11011626	IRAG1-AS1	ENSG00000177112.9	Brain_Cortex	chr11:10511626:C:T	3.084e-08	chr11:10654191:A:G	0.000332	chr11_10541543_G_T_B38	1.01038e-29	29917bp	112648bp	7.37624e-33	3.19856e-30	0.00227393	0.986032	0.011694	3.0174e-30	3.39996e-32	0.930198	0.0104219	0.0593803	57	57	0.0476863	Distinct signals, different variants (PP.H3=0.99)	eQTL-only association (PP.H2=0.93)	Weak / None
chr11:10011626-11011626	RNF141	ENSG00000110315.7	Brain_Caudate_basal_ganglia	chr11:10511626:C:T	3.084e-08	chr11:10654191:A:G	0.000332	chr11_10541543_G_T_B38	2.331e-37	29917bp	112648bp	3.12202e-08	6.15252e-06	0.00504275	0.993764	0.00118679	6.08508e-06	3.68557e-08	0.982872	0.00594182	0.0111796	122	122	0.00999279	Distinct signals, different variants (PP.H3=0.99)	eQTL-only association (PP.H2=0.98)	Weak / None
chr11:10011626-11011626	RNF141	ENSG00000110315.7	Brain_Cortex	chr11:10511626:C:T	3.084e-08	chr11:10654191:A:G	0.000332	chr11_10541543_G_T_B38	1.01038e-29	29917bp	112648bp	0.000187109	1.23552e-05	0.916002	0.0604623	0.0233366	0.000202236	6.35266e-07	0.990057	0.00310334	0.006637	104	104	0.0166996	eQTL-only association (PP.H2=0.92)	eQTL-only association (PP.H2=0.99)	Weak / None
chr11:10011626-11011626	RNF141	ENSG00000110315.7	Brain_Frontal_Cortex_BA9	chr11:10511626:C:T	3.084e-08	chr11:10654191:A:G	0.000332	chr11_10709096_T_C_B38	7.76408e-17	197470bp	54905bp	9.70679e-09	1.53036e-10	0.97665	0.0153898	0.00795989	9.86597e-09	1.38626e-11	0.992666	0.00138884	0.0059453	128	128	0.00201459	eQTL-only association (PP.H2=0.98)	eQTL-only association (PP.H2=0.99)	Weak / None
chr11:10011626-11011626	RNF141	ENSG00000110315.7	Brain_Nucleus_accumbens_basal_ganglia	chr11:10511626:C:T	3.084e-08	chr11:10654191:A:G	0.000332	chr11_10715755_C_G_B38	1.04329e-31	204129bp	61564bp	0.0128283	0.000141434	0.963228	0.0106065	0.0131957	0.0128297	3.24971e-05	0.96333	0.00241869	0.0213888	82	82	0.00819311	eQTL-only association (PP.H2=0.96)	eQTL-only association (PP.H2=0.96)	Weak / None
chr11:10011626-11011626	RNF141	ENSG00000110315.7	Brain_Putamen_basal_ganglia	chr11:10511626:C:T	3.084e-08	chr11:10654191:A:G	0.000332	chr11_10452463_G_A_B38	4.99867e-36	59163bp	201728bp	0.000781392	1.36466e-05	0.712149	0.0121624	0.274894	0.00107444	2.86362e-06	0.979232	0.00259276	0.0170979	97	97	0.257796	eQTL-only association (PP.H2=0.71)	eQTL-only association (PP.H2=0.98)	Weak / None
chr11:10011626-11011626	RNF141	ENSG00000110315.7	Brain_Spinal_cord_cervical_c-1	chr11:10511626:C:T	3.084e-08	chr11:10654191:A:G	0.000332	chr11_10452342_C_T_B38	3.48729e-30	59284bp	201849bp	3.60166e-11	1.15841e-12	0.960759	0.0308928	0.00834798	3.70744e-11	1.00431e-13	0.991364	0.00267956	0.00595675	149	150	0.00239123	eQTL-only association (PP.H2=0.96)	eQTL-only association (PP.H2=0.99)	Weak / None
chr11:10011626-11011626	RNF141	ENSG00000110315.7	Brain_Substantia_nigra	chr11:10511626:C:T	3.084e-08	chr11:10654191:A:G	0.000332	chr11_10452342_C_T_B38	9.48701e-26	59284bp	201849bp	1.94787e-05	1.32058e-06	0.457247	0.0304873	0.512244	4.10079e-05	7.15568e-08	0.962628	0.00164405	0.0356866	80	80	0.476558	Suggestive colocalization (PP.H4=0.51)	eQTL-only association (PP.H2=0.96)	Weak / None
chr11:10011626-11011626	SBF2	ENSG00000133812.18	Brain_Nucleus_accumbens_basal_ganglia	chr11:10511626:C:T	3.084e-08	chr11:10654191:A:G	0.000332	chr11_10715755_C_G_B38	1.04329e-31	204129bp	61564bp	0.0527627	3.33679e-05	0.938694	0.00058572	0.00792388	0.0532244	2.96697e-05	0.938696	0.000515737	0.00753442	74	74	0.000389469	eQTL-only association (PP.H2=0.94)	eQTL-only association (PP.H2=0.94)	Weak / None
chr11:10011626-11011626	ZBED5-AS1	ENSG00000247271.8	Brain_Anterior_cingulate_cortex_BA24	chr11:10511626:C:T	3.084e-08	chr11:10654191:A:G	0.000332	chr11_10715252_A_G_B38	9.23226e-17	203626bp	61061bp	0.000195523	3.10151e-07	0.966755	0.00150198	0.0315471	0.000199305	4.27756e-07	0.985452	0.00210277	0.0122458	65	65	0.0193013	eQTL-only association (PP.H2=0.97)	eQTL-only association (PP.H2=0.99)	Weak / None
chr11:10011626-11011626	ZBED5-AS1	ENSG00000247271.8	Brain_Caudate_basal_ganglia	chr11:10511626:C:T	3.084e-08	chr11:10654191:A:G	0.000332	chr11_10541543_G_T_B38	2.331e-37	29917bp	112648bp	8.21903e-07	1.44339e-09	0.968271	0.00167037	0.0300581	8.39322e-07	2.17715e-09	0.988791	0.00255621	0.00865185	75	75	0.0214062	eQTL-only association (PP.H2=0.97)	eQTL-only association (PP.H2=0.99)	Weak / None
chr11:10011626-11011626	ZBED5-AS1	ENSG00000247271.8	Brain_Cerebellar_Hemisphere	chr11:10511626:C:T	3.084e-08	chr11:10654191:A:G	0.000332	chr11_10882223_T_C_B38	3.54159e-13	370597bp	228032bp	1.95054e-08	3.34553e-11	0.958328	0.00160363	0.040068	2.01673e-08	4.38499e-11	0.990848	0.0021474	0.00700497	88	88	0.033063	eQTL-only association (PP.H2=0.96)	eQTL-only association (PP.H2=0.99)	Weak / None
chr11:10011626-11011626	ZBED5-AS1	ENSG00000247271.8	Brain_Cortex	chr11:10511626:C:T	3.084e-08	chr11:10654191:A:G	0.000332	chr11_10541543_G_T_B38	1.01038e-29	29917bp	112648bp	9.98138e-06	1.5474e-08	0.979525	0.00149958	0.018965	9.63036e-06	2.42179e-08	0.945078	0.00232404	0.0525887	67	67	0.0336237	eQTL-only association (PP.H2=0.98)	eQTL-only association (PP.H2=0.95)	Weak / None
chr11:10011626-11011626	ZBED5-AS1	ENSG00000247271.8	Brain_Frontal_Cortex_BA9	chr11:10511626:C:T	3.084e-08	chr11:10654191:A:G	0.000332	chr11_10709096_T_C_B38	7.76408e-17	197470bp	54905bp	6.00492e-07	1.08177e-09	0.981192	0.00175054	0.0170571	5.81029e-07	1.52526e-09	0.94939	0.00244408	0.048165	77	77	0.0311079	eQTL-only association (PP.H2=0.98)	eQTL-only association (PP.H2=0.95)	Weak / None
chr11:10011626-11011626	ZBED5-AS1	ENSG00000247271.8	Brain_Hypothalamus	chr11:10511626:C:T	3.084e-08	chr11:10654191:A:G	0.000332	chr11_10452463_G_A_B38	1.20165e-20	59163bp	201728bp	1.21525e-10	2.13416e-13	0.96087	0.00164995	0.0374805	1.25226e-10	3.24828e-13	0.990133	0.00256104	0.00730576	75	75	0.0301747	eQTL-only association (PP.H2=0.96)	eQTL-only association (PP.H2=0.99)	Weak / None
chr11:10011626-11011626	ZBED5-AS1	ENSG00000247271.8	Brain_Nucleus_accumbens_basal_ganglia	chr11:10511626:C:T	3.084e-08	chr11:10654191:A:G	0.000332	chr11_10715755_C_G_B38	1.04329e-31	204129bp	61564bp	7.57907e-06	1.05598e-08	0.96452	0.00130969	0.0341622	7.7804e-06	1.31686e-08	0.990143	0.00166766	0.00818175	56	56	0.0259805	eQTL-only association (PP.H2=0.96)	eQTL-only association (PP.H2=0.99)	Weak / None
chr11:10011626-11011626	ZBED5-AS1	ENSG00000247271.8	Brain_Putamen_basal_ganglia	chr11:10511626:C:T	3.084e-08	chr11:10654191:A:G	0.000332	chr11_10452463_G_A_B38	4.99867e-36	59163bp	201728bp	1.7721e-05	3.02176e-08	0.976931	0.00164444	0.0214066	1.71872e-05	4.45043e-08	0.947503	0.00240338	0.0500759	74	74	0.0286693	eQTL-only association (PP.H2=0.98)	eQTL-only association (PP.H2=0.95)	Weak / None
chr11:83289062-84289062	ANKRD42	ENSG00000137494.14	Brain_Anterior_cingulate_cortex_BA24	chr11:83789062:A:G	0.0003088	chr11:83789062:A:G	1.198e-10	chr11_83354857_A_G_B38	3.18105e-10	434205bp	434205bp	5.17909e-05	6.70332e-07	0.928996	0.0119651	0.0589868	5.49838e-05	3.07114e-07	0.986269	0.00550066	0.00817537	240	240	0.0508114	eQTL-only association (PP.H2=0.93)	eQTL-only association (PP.H2=0.99)	Weak / None
chr11:83289062-84289062	ANKRD42	ENSG00000137494.14	Brain_Cerebellar_Hemisphere	chr11:83789062:A:G	0.0003088	chr11:83789062:A:G	1.198e-10	chr11_83354888_T_C_B38	8.40255e-22	434174bp	434174bp	3.52577e-19	9.41679e-21	0.949	0.0253207	0.0256791	3.6051e-19	5.62153e-21	0.970355	0.0151165	0.0145285	502	502	0.0111505	eQTL-only association (PP.H2=0.95)	eQTL-only association (PP.H2=0.97)	Weak / None
chr11:83289062-84289062	ANKRD42	ENSG00000137494.14	Brain_Cerebellum	chr11:83789062:A:G	0.0003088	chr11:83789062:A:G	1.198e-10	chr11_83354888_T_C_B38	2.35174e-26	434174bp	434174bp	1.1695e-26	2.16423e-28	0.959299	0.0177294	0.0229714	1.18388e-26	1.80216e-28	0.971099	0.0147684	0.0141327	355	355	0.00883873	eQTL-only association (PP.H2=0.96)	eQTL-only association (PP.H2=0.97)	Weak / None
chr11:83289062-84289062	ANKRD42	ENSG00000137494.14	Brain_Cortex	chr11:83789062:A:G	0.0003088	chr11:83789062:A:G	1.198e-10	chr11_83354857_A_G_B38	6.92786e-09	434205bp	434205bp	0.00122121	1.52838e-05	0.930631	0.0115906	0.0565417	0.00129071	6.43623e-06	0.983596	0.00489457	0.0102122	226	226	0.0463295	eQTL-only association (PP.H2=0.93)	eQTL-only association (PP.H2=0.98)	Weak / None
chr11:83289062-84289062	ANKRD42	ENSG00000137494.14	Brain_Frontal_Cortex_BA9	chr11:83789062:A:G	0.0003088	chr11:83789062:A:G	1.198e-10	chr11_83354888_T_C_B38	5.49292e-06	434174bp	434174bp	0.127815	0.000558712	0.811511	0.00349071	0.0566249	0.134041	0.000147469	0.851042	0.000922452	0.0138473	66	66	0.0427776	eQTL-only association (PP.H2=0.81)	eQTL-only association (PP.H2=0.85)	Weak / None
chr11:83289062-84289062	ANKRD42	ENSG00000137494.14	Brain_Hippocampus	chr11:83789062:A:G	0.0003088	chr11:83789062:A:G	1.198e-10	chr11_83354857_A_G_B38	3.3404e-16	434205bp	434205bp	0.00229932	1.96649e-05	0.936632	0.00795744	0.0530919	0.00240788	9.58072e-06	0.980856	0.00388989	0.0128371	161	161	0.0402548	eQTL-only association (PP.H2=0.94)	eQTL-only association (PP.H2=0.98)	Weak / None
chr11:83289062-84289062	ANKRD42	ENSG00000137494.14	Brain_Putamen_basal_ganglia	chr11:83789062:A:G	0.0003088	chr11:83789062:A:G	1.198e-10	chr11_83354857_A_G_B38	2.99825e-15	434205bp	434205bp	0.0016113	1.7059e-05	0.933555	0.0098287	0.0549877	0.00169654	8.15444e-06	0.982942	0.00471389	0.0106395	197	197	0.0443482	eQTL-only association (PP.H2=0.93)	eQTL-only association (PP.H2=0.98)	Weak / None
chr11:83289062-84289062	ANKRD42	ENSG00000137494.14	Brain_Spinal_cord_cervical_c-1	chr11:83789062:A:G	0.0003088	chr11:83789062:A:G	1.198e-10	chr11_83354857_A_G_B38	1.08749e-19	434205bp	434205bp	5.05263e-18	4.97392e-20	0.931338	0.00910876	0.0595531	5.33558e-18	4.75711e-20	0.983493	0.00876091	0.00774563	248	248	0.0518075	eQTL-only association (PP.H2=0.93)	eQTL-only association (PP.H2=0.98)	Weak / None
chr11:83289062-84289062	ANKRD42	ENSG00000137494.14	Brain_Substantia_nigra	chr11:83789062:A:G	0.0003088	chr11:83789062:A:G	1.198e-10	chr11_83354857_A_G_B38	1.80854e-07	434205bp	434205bp	0.0176465	0.000128191	0.922563	0.00664883	0.0530136	0.0184975	4.54543e-05	0.967052	0.00236432	0.0120404	135	135	0.0409732	eQTL-only association (PP.H2=0.92)	eQTL-only association (PP.H2=0.97)	Weak / None
chr11:83289062-84289062	CCDC90B	ENSG00000137500.10	Brain_Caudate_basal_ganglia	chr11:83789062:A:G	0.0003088	chr11:83789062:A:G	1.198e-10	chr11_83315352_A_G_B38	3.71916e-14	473710bp	473710bp	2.84443e-09	4.00322e-11	0.925299	0.0129608	0.0617405	3.01963e-09	2.20261e-11	0.982292	0.00715456	0.010553	242	242	0.0511875	eQTL-only association (PP.H2=0.93)	eQTL-only association (PP.H2=0.98)	Weak / None
chr11:83289062-84289062	CCDC90B	ENSG00000137500.10	Brain_Cerebellar_Hemisphere	chr11:83789062:A:G	0.0003088	chr11:83789062:A:G	1.198e-10	chr11_83354888_T_C_B38	8.40255e-22	434174bp	434174bp	3.33404e-09	1.81191e-11	0.935182	0.00502252	0.059796	3.50916e-09	2.83274e-11	0.984302	0.00793793	0.00776023	186	186	0.0520357	eQTL-only association (PP.H2=0.94)	eQTL-only association (PP.H2=0.98)	Weak / None
chr11:83289062-84289062	CCDC90B	ENSG00000137500.10	Brain_Cerebellum	chr11:83789062:A:G	0.0003088	chr11:83789062:A:G	1.198e-10	chr11_83354888_T_C_B38	2.35174e-26	434174bp	434174bp	1.01243e-20	8.65956e-23	0.932471	0.00791606	0.0596127	1.06082e-20	1.65612e-22	0.977039	0.0152456	0.00771542	295	295	0.0518973	eQTL-only association (PP.H2=0.93)	eQTL-only association (PP.H2=0.98)	Weak / None
chr11:83289062-84289062	CCDC90B	ENSG00000137500.10	Brain_Cortex	chr11:83789062:A:G	0.0003088	chr11:83789062:A:G	1.198e-10	chr11_83354857_A_G_B38	6.92786e-09	434205bp	434205bp	0.0347416	0.000118126	0.918937	0.00308138	0.043122	0.0348853	0.000185702	0.922739	0.00487462	0.0373156	95	95	0.00580638	eQTL-only association (PP.H2=0.92)	eQTL-only association (PP.H2=0.92)	Weak / None
chr11:83289062-84289062	CCDC90B	ENSG00000137500.10	Brain_Hippocampus	chr11:83789062:A:G	0.0003088	chr11:83789062:A:G	1.198e-10	chr11_83354857_A_G_B38	3.3404e-16	434205bp	434205bp	3.68254e-12	5.45203e-14	0.927058	0.0136659	0.0592759	3.74985e-12	1.92919e-13	0.944004	0.0485588	0.00743688	265	265	0.051839	eQTL-only association (PP.H2=0.93)	eQTL-only association (PP.H2=0.94)	Weak / None
chr11:83289062-84289062	CCDC90B	ENSG00000137500.10	Brain_Hypothalamus	chr11:83789062:A:G	0.0003088	chr11:83789062:A:G	1.198e-10	chr11_83354857_A_G_B38	3.09808e-12	434205bp	434205bp	3.27424e-07	1.23706e-09	0.936337	0.00347746	0.0601853	3.44145e-07	2.56628e-09	0.984153	0.00733029	0.00851642	120	120	0.0516689	eQTL-only association (PP.H2=0.94)	eQTL-only association (PP.H2=0.98)	Weak / None
chr11:83289062-84289062	CCDC90B	ENSG00000137500.10	Brain_Nucleus_accumbens_basal_ganglia	chr11:83789062:A:G	0.0003088	chr11:83789062:A:G	1.198e-10	chr11_83315352_A_G_B38	1.35705e-15	473710bp	473710bp	1.81734e-09	2.32122e-11	0.927811	0.0117902	0.0603991	1.93125e-09	6.85146e-12	0.985967	0.00348735	0.0105453	194	194	0.0498538	eQTL-only association (PP.H2=0.93)	eQTL-only association (PP.H2=0.99)	Weak / None
chr11:83289062-84289062	CCDC90B	ENSG00000137500.10	Brain_Putamen_basal_ganglia	chr11:83789062:A:G	0.0003088	chr11:83789062:A:G	1.198e-10	chr11_83354857_A_G_B38	2.99825e-15	434205bp	434205bp	5.98276e-11	4.50173e-13	0.933354	0.00696335	0.0596824	6.33304e-11	2.70772e-13	0.988002	0.00421646	0.007782	130	130	0.0519004	eQTL-only association (PP.H2=0.93)	eQTL-only association (PP.H2=0.99)	Weak / None
chr11:133444573-134444573	B3GAT1-DT	ENSG00000255545.8	Brain_Cortex	chr11:133944573:C:T	2.911e-07	chr11:133944573:C:T	1.116e-10	chr11_134444098_GTGTA_G_B38	1.82298e-39	499525bp	499525bp	3.3549e-50	2.34188e-53	0.990593	0.000682757	0.00872405	3.36353e-50	2.0755e-53	0.989147	0.00060011	0.0102532	56	55	0.00152912	eQTL-only association (PP.H2=0.99)	eQTL-only association (PP.H2=0.99)	Weak / None
chr11:133444573-134444573	GLB1L3	ENSG00000166105.16	Brain_Cerebellar_Hemisphere	chr11:133944573:C:T	2.911e-07	chr11:133944573:C:T	1.116e-10	chr11_134276512_G_C_B38	7.67265e-30	331939bp	331939bp	5.79958e-32	6.79179e-34	0.980198	0.0114706	0.00833158	5.56599e-32	2.55048e-34	0.940719	0.00425559	0.0550255	223	223	0.0466939	eQTL-only association (PP.H2=0.98)	eQTL-only association (PP.H2=0.94)	Weak / None
chr11:133444573-134444573	GLB1L3	ENSG00000166105.16	Brain_Cerebellum	chr11:133944573:C:T	2.911e-07	chr11:133944573:C:T	1.116e-10	chr11_134276512_G_C_B38	2.47342e-32	331939bp	331939bp	2.97083e-37	3.58326e-39	0.979861	0.0118102	0.00832872	2.83456e-37	3.16933e-39	0.934915	0.0103987	0.054686	221	221	0.0463573	eQTL-only association (PP.H2=0.98)	eQTL-only association (PP.H2=0.93)	Weak / None
chr11:133444573-134444573	IGSF9B	ENSG00000080854.16	Brain_Cerebellum	chr11:133944573:C:T	2.911e-07	chr11:133944573:C:T	1.116e-10	chr11_134276512_G_C_B38	2.47342e-32	331939bp	331939bp	1.20105e-12	1.27834e-13	0.844238	0.0897909	0.0659708	1.62521e-13	4.14732e-13	0.114239	0.290927	0.594834	86	86	0.528863	eQTL-only association (PP.H2=0.84)	Suggestive colocalization (PP.H4=0.59)	Weak / None
chr12:39840400-40840400	LINC02471	ENSG00000223914.5	Brain_Frontal_Cortex_BA9	chr12:40340400:G:A	7.872e-41	chr12:40340400:G:A	6.935e-36	chr12_40326202_T_C_B38	1.78967e-12	14198bp	14198bp	0.0151929	7.73936e-05	0.966787	0.00491185	0.0130313	0.0146392	0.000312463	0.931554	0.0198497	0.0336451	67	67	0.0206138	eQTL-only association (PP.H2=0.97)	eQTL-only association (PP.H2=0.93)	Weak / None
chr12:39840400-40840400	LINC02471	ENSG00000223914.5	Brain_Nucleus_accumbens_basal_ganglia	chr12:40340400:G:A	7.872e-41	chr12:40340400:G:A	6.935e-36	chr12_40193900_T_C_B38	5.85515e-13	146500bp	146500bp	0.00110999	2.93218e-06	0.92774	0.00238199	0.0687651	0.000640413	1.6059e-05	0.535265	0.0129712	0.451108	50	50	0.382343	eQTL-only association (PP.H2=0.93)	eQTL-only association (PP.H2=0.54)	Weak / None
chr12:39840400-40840400	LRRK2	ENSG00000188906.17	Brain_Caudate_basal_ganglia	chr12:40340400:G:A	7.872e-41	chr12:40340400:G:A	6.935e-36	chr12_40155906_T_C_B38	1.1725e-12	184494bp	184494bp	6.04578e-13	1.30397e-08	4.63613e-05	0.999933	2.08666e-05	2.68681e-12	1.30365e-08	0.000206035	0.999689	0.000104642	339	339	8.37752e-05	Distinct signals, different variants (PP.H3=1.00)	Distinct signals, different variants (PP.H3=1.00)	Weak / None
chr12:39840400-40840400	LRRK2	ENSG00000188906.17	Brain_Cortex	chr12:40340400:G:A	7.872e-41	chr12:40340400:G:A	6.935e-36	chr12_40264353_G_A_B38	3.77416e-10	76047bp	76047bp	2.60056e-21	0.00380665	6.43631e-19	0.942081	0.0541121	3.84247e-11	0.00330358	9.50999e-09	0.817448	0.179248	460	460	0.125136	Distinct signals, different variants (PP.H3=0.94)	Distinct signals, different variants (PP.H3=0.82)	Weak / None
chr12:39840400-40840400	LRRK2	ENSG00000188906.17	Brain_Frontal_Cortex_BA9	chr12:40340400:G:A	7.872e-41	chr12:40340400:G:A	6.935e-36	chr12_40326202_T_C_B38	1.78967e-12	14198bp	14198bp	2.18741e-08	5.68074e-09	0.760936	0.197574	0.0414893	7.49224e-09	2.117e-08	0.260633	0.736438	0.00292909	189	189	0.0385602	eQTL-only association (PP.H2=0.76)	Distinct signals, different variants (PP.H3=0.74)	Weak / None
chr12:39840400-40840400	LRRK2	ENSG00000188906.17	Brain_Hippocampus	chr12:40340400:G:A	7.872e-41	chr12:40340400:G:A	6.935e-36	chr12_39957229_A_G_B38	3.77684e-16	383171bp	383171bp	0.001057	0.00453273	0.0890231	0.381235	0.524152	0.00296956	0.000405179	0.250104	0.0334122	0.713109	91	91	0.188957	Suggestive colocalization (PP.H4=0.52)	Suggestive colocalization (PP.H4=0.71)	Weak / None
chr12:39840400-40840400	LRRK2	ENSG00000188906.17	Brain_Nucleus_accumbens_basal_ganglia	chr12:40340400:G:A	7.872e-41	chr12:40340400:G:A	6.935e-36	chr12_40193900_T_C_B38	5.85515e-13	146500bp	146500bp	5.89162e-15	1.09763e-08	5.3676e-07	0.999999	1.93258e-07	1.94139e-12	1.09742e-08	0.000176872	0.99981	1.35933e-05	350	350	1.34e-05	Distinct signals, different variants (PP.H3=1.00)	Distinct signals, different variants (PP.H3=1.00)	Weak / None
chr12:39840400-40840400	LRRK2	ENSG00000188906.17	Brain_Putamen_basal_ganglia	chr12:40340400:G:A	7.872e-41	chr12:40340400:G:A	6.935e-36	chr12_40221267_C_T_B38	2.74029e-08	119133bp	119133bp	2.20758e-08	0.000474736	3.72205e-05	0.80022	0.199268	1.00042e-07	0.000484826	0.000168674	0.817249	0.182098	203	203	0.0171709	Distinct signals, different variants (PP.H3=0.80)	Distinct signals, different variants (PP.H3=0.82)	Weak / None
chr12:39840400-40840400	LRRK2-DT	ENSG00000225342.2	Brain_Caudate_basal_ganglia	chr12:40340400:G:A	7.872e-41	chr12:40340400:G:A	6.935e-36	chr12_40155906_T_C_B38	1.1725e-12	184494bp	184494bp	5.33888e-13	1.15162e-08	2.22581e-06	0.0470587	0.952939	1.78781e-12	8.67438e-09	7.4535e-06	0.0351992	0.964793	275	275	0.0118543	Strong colocalization (PP.H4=0.95)	Strong colocalization (PP.H4=0.96)	Strong in Both
chr12:39840400-40840400	LRRK2-DT	ENSG00000225342.2	Brain_Nucleus_accumbens_basal_ganglia	chr12:40340400:G:A	7.872e-41	chr12:40340400:G:A	6.935e-36	chr12_40193900_T_C_B38	5.85515e-13	146500bp	146500bp	2.98023e-08	0.000642372	1.66706e-05	0.358686	0.640655	1.04383e-07	0.000506395	5.83892e-05	0.282548	0.716888	231	231	0.0762326	Suggestive colocalization (PP.H4=0.64)	Suggestive colocalization (PP.H4=0.72)	Weak / None
chr12:39840400-40840400	SLC2A13	ENSG00000151229.13	Brain_Hippocampus	chr12:40340400:G:A	7.872e-41	chr12:40340400:G:A	6.935e-36	chr12_39957229_A_G_B38	3.77684e-16	383171bp	383171bp	5.22928e-15	4.99911e-12	0.00104493	0.998937	1.76247e-05	2.0029e-12	2.9831e-12	0.400225	0.596089	0.00368627	108	108	0.00366864	Distinct signals, different variants (PP.H3=1.00)	Distinct signals, different variants (PP.H3=0.60)	Weak / None
chr12:71285666-72285666	TRHDE-AS1	ENSG00000236333.4	Brain_Cerebellum	chr12:72039519:C:T	0.002869	chr12:71785666:C:T	3.547e-08	chr12_72255910_A_C_B38	1.15304e-11	216391bp	470244bp	5.81499e-07	1.79985e-09	0.98556	0.00303909	0.0114	5.82388e-07	2.07736e-09	0.987066	0.00351141	0.00942183	109	109	0.00197817	eQTL-only association (PP.H2=0.99)	eQTL-only association (PP.H2=0.99)	Weak / None
chr12:122342051-123342051	ABCB9	ENSG00000150967.19	Brain_Caudate_basal_ganglia	chr12:122842051:G:T	1.063e-24	chr12:122838013:T:C	3.888e-20	chr12_123230189_T_A_B38	4.48509e-18	388138bp	392176bp	0.0883595	0.000941483	0.831587	0.00879035	0.0703219	0.0949361	0.000156676	0.893481	0.00146458	0.00996135	129	129	0.0603606	eQTL-only association (PP.H2=0.83)	eQTL-only association (PP.H2=0.89)	Weak / None
chr12:122342051-123342051	ARL6IP4	ENSG00000182196.14	Brain_Nucleus_accumbens_basal_ganglia	chr12:122842051:G:T	1.063e-24	chr12:122838013:T:C	3.888e-20	chr12_123230142_T_C_B38	3.22139e-16	388091bp	392129bp	0.109928	0.00251079	0.680606	0.0153536	0.191601	0.137415	0.000154732	0.850786	0.000947303	0.0106967	84	84	0.180905	eQTL-only association (PP.H2=0.68)	eQTL-only association (PP.H2=0.85)	Weak / None
chr12:122342051-123342051	CDK2AP1	ENSG00000111328.7	Brain_Caudate_basal_ganglia	chr12:122842051:G:T	1.063e-24	chr12:122838013:T:C	3.888e-20	chr12_123230189_T_A_B38	4.48509e-18	388138bp	392176bp	4.28632e-05	1.22574e-06	0.914815	0.0261014	0.0590398	4.85232e-05	3.1132e-07	0.984916	0.00631041	0.0087245	304	302	0.0503153	eQTL-only association (PP.H2=0.91)	eQTL-only association (PP.H2=0.98)	Weak / None
chr12:122342051-123342051	CDK2AP1	ENSG00000111328.7	Brain_Hippocampus	chr12:122842051:G:T	1.063e-24	chr12:122838013:T:C	3.888e-20	chr12_123230142_T_C_B38	1.7566e-14	388091bp	392129bp	0.196079	0.000750096	0.749816	0.00281787	0.0505374	0.215279	9.27081e-05	0.778377	0.000329279	0.00592221	54	52	0.0446152	eQTL-only association (PP.H2=0.75)	eQTL-only association (PP.H2=0.78)	Weak / None
chr12:122342051-123342051	CDK2AP1	ENSG00000111328.7	Brain_Hypothalamus	chr12:122842051:G:T	1.063e-24	chr12:122838013:T:C	3.888e-20	chr12_123335006_T_C_B38	3.6993e-11	492955bp	496993bp	0.0272196	0.00043745	0.875067	0.01398	0.0832955	0.0300631	8.25879e-05	0.950659	0.002595	0.0166004	166	164	0.0666951	eQTL-only association (PP.H2=0.88)	eQTL-only association (PP.H2=0.95)	Weak / None
chr12:122342051-123342051	CDK2AP1	ENSG00000111328.7	Brain_Nucleus_accumbens_basal_ganglia	chr12:122842051:G:T	1.063e-24	chr12:122838013:T:C	3.888e-20	chr12_123230142_T_C_B38	3.22139e-16	388091bp	392129bp	0.219068	0.000685696	0.736913	0.00226551	0.0410676	0.22323	0.000311313	0.750914	0.00102269	0.0245218	50	50	0.0165458	eQTL-only association (PP.H2=0.74)	eQTL-only association (PP.H2=0.75)	Weak / None
chr12:122342051-123342051	CFAP251	ENSG00000158023.10	Brain_Cerebellar_Hemisphere	chr12:122842051:G:T	1.063e-24	chr12:122838013:T:C	3.888e-20	chr12_123304827_G_A_B38	1.13749e-21	462776bp	466814bp	0.139396	0.000689353	0.82531	0.00405085	0.0305539	0.138444	0.000784636	0.819673	0.00460905	0.0364892	105	105	0.00593528	eQTL-only association (PP.H2=0.83)	eQTL-only association (PP.H2=0.82)	Weak / None
chr12:122342051-123342051	CLIP1	ENSG00000130779.22	Brain_Cerebellar_Hemisphere	chr12:122842051:G:T	1.063e-24	chr12:122838013:T:C	3.888e-20	chr12_123304827_G_A_B38	1.13749e-21	462776bp	466814bp	0.0673569	7.92235e-05	0.9116	0.00105229	0.0199114	0.0668934	9.37515e-05	0.905327	0.00124238	0.0264431	53	53	0.0065317	eQTL-only association (PP.H2=0.91)	eQTL-only association (PP.H2=0.91)	Weak / None
chr12:122342051-123342051	CLIP1	ENSG00000130779.22	Brain_Cerebellum	chr12:122842051:G:T	1.063e-24	chr12:122838013:T:C	3.888e-20	chr12_122842051_G_T_B38	1.83622e-26	match	4038bp	0.104289	0.000126298	0.877484	0.00104562	0.0170554	0.103376	0.000186649	0.869801	0.00154537	0.0250914	58	58	0.00803595	eQTL-only association (PP.H2=0.88)	eQTL-only association (PP.H2=0.87)	Weak / None
chr12:122342051-123342051	DENR	ENSG00000139726.11	Brain_Cerebellum	chr12:122842051:G:T	1.063e-24	chr12:122838013:T:C	3.888e-20	chr12_122842051_G_T_B38	1.83622e-26	match	4038bp	0.128145	0.00147128	0.792474	0.00902979	0.0688804	0.137061	0.000293755	0.847612	0.00180341	0.0132303	117	117	0.0556501	eQTL-only association (PP.H2=0.79)	eQTL-only association (PP.H2=0.85)	Weak / None
chr12:122342051-123342051	ENSG00000280138	ENSG00000280138.1	Brain_Cerebellum	chr12:122842051:G:T	1.063e-24	chr12:122838013:T:C	3.888e-20	chr12_122842051_G_T_B38	1.83622e-26	match	4038bp	0.0694985	0.000691047	0.879392	0.00870238	0.0417157	0.0720861	6.0709e-05	0.912134	0.00075321	0.0149656	53	53	0.0267501	eQTL-only association (PP.H2=0.88)	eQTL-only association (PP.H2=0.91)	Weak / None
chr12:122342051-123342051	ENSG00000280138	ENSG00000280138.1	Brain_Substantia_nigra	chr12:122842051:G:T	1.063e-24	chr12:122838013:T:C	3.888e-20	chr12_123335006_T_C_B38	7.272e-09	492955bp	496993bp	0.104394	0.00222808	0.644886	0.0135288	0.234963	0.137852	9.52487e-05	0.851573	0.00057849	0.00990113	59	59	0.225062	eQTL-only association (PP.H2=0.64)	eQTL-only association (PP.H2=0.85)	Weak / None
chr12:122342051-123342051	HIP1R	ENSG00000130787.14	Brain_Caudate_basal_ganglia	chr12:122842051:G:T	1.063e-24	chr12:122838013:T:C	3.888e-20	chr12_123230189_T_A_B38	4.48509e-18	388138bp	392176bp	9.3583e-22	0.000400343	6.23038e-19	0.265798	0.733801	2.59871e-17	0.000520279	1.73011e-14	0.345727	0.653753	59	59	0.0800485	Suggestive colocalization (PP.H4=0.73)	Suggestive colocalization (PP.H4=0.65)	Weak / None
chr12:122342051-123342051	HIP1R	ENSG00000130787.14	Brain_Cerebellar_Hemisphere	chr12:122842051:G:T	1.063e-24	chr12:122838013:T:C	3.888e-20	chr12_123304827_G_A_B38	1.13749e-21	462776bp	466814bp	2.27786e-24	9.74457e-07	8.41707e-21	0.00260338	0.997396	1.10005e-19	2.20237e-06	4.06485e-16	0.00714525	0.992853	152	152	0.0045431	Strong colocalization (PP.H4=1.00)	Strong colocalization (PP.H4=0.99)	Strong in Both
chr12:122342051-123342051	HIP1R	ENSG00000130787.14	Brain_Cerebellum	chr12:122842051:G:T	1.063e-24	chr12:122838013:T:C	3.888e-20	chr12_122842051_G_T_B38	1.83622e-26	match	4038bp	2.3609e-47	1.00998e-29	2.51037e-21	7.39947e-05	0.999926	1.43791e-42	2.8805e-29	1.52894e-16	0.00206493	0.997935	136	136	0.00199094	Strong colocalization (PP.H4=1.00)	Strong colocalization (PP.H4=1.00)	Strong in Both
chr12:122342051-123342051	HIP1R	ENSG00000130787.14	Brain_Frontal_Cortex_BA9	chr12:122842051:G:T	1.063e-24	chr12:122838013:T:C	3.888e-20	chr12_123204781_G_A_B38	7.80298e-13	362730bp	366768bp	2.50628e-11	0.00025618	4.74324e-10	0.00385243	0.995891	1.48729e-14	0.000176965	2.81475e-13	0.00235166	0.997471	90	90	0.00157999	Strong colocalization (PP.H4=1.00)	Strong colocalization (PP.H4=1.00)	Strong in Both
chr12:122342051-123342051	KMT5A	ENSG00000183955.14	Brain_Cerebellar_Hemisphere	chr12:122842051:G:T	1.063e-24	chr12:122838013:T:C	3.888e-20	chr12_123304827_G_A_B38	1.13749e-21	462776bp	466814bp	0.000534963	5.71928e-06	0.901005	0.00954373	0.0889105	0.000588267	1.27747e-06	0.989519	0.00214107	0.00775001	146	144	0.0811605	eQTL-only association (PP.H2=0.90)	eQTL-only association (PP.H2=0.99)	Weak / None
chr12:122342051-123342051	KMT5A	ENSG00000183955.14	Brain_Cerebellum	chr12:122842051:G:T	1.063e-24	chr12:122838013:T:C	3.888e-20	chr12_122842051_G_T_B38	1.83622e-26	match	4038bp	2.25327e-12	1.75583e-13	0.856316	0.0666499	0.0770342	2.49455e-12	1.15862e-13	0.948286	0.0440365	0.00767752	381	379	0.0693566	eQTL-only association (PP.H2=0.86)	eQTL-only association (PP.H2=0.95)	Weak / None
chr12:122342051-123342051	KMT5A	ENSG00000183955.14	Brain_Putamen_basal_ganglia	chr12:122842051:G:T	1.063e-24	chr12:122838013:T:C	3.888e-20	chr12_123254540_A_AG_B38	8.02492e-13	412489bp	416527bp	0.0872589	0.000160493	0.897557	0.00163746	0.0133859	0.0872786	9.32077e-05	0.897759	0.000944824	0.0139239	50	50	0.000537954	eQTL-only association (PP.H2=0.90)	eQTL-only association (PP.H2=0.90)	Weak / None
chr12:122342051-123342051	KNTC1	ENSG00000184445.12	Brain_Cerebellar_Hemisphere	chr12:122842051:G:T	1.063e-24	chr12:122838013:T:C	3.888e-20	chr12_123304827_G_A_B38	1.13749e-21	462776bp	466814bp	0.0545131	0.000750847	0.884554	0.0121355	0.0480461	0.0571757	8.95214e-05	0.92776	0.00143908	0.0135358	80	80	0.0345103	eQTL-only association (PP.H2=0.88)	eQTL-only association (PP.H2=0.93)	Weak / None
chr12:122342051-123342051	KNTC1	ENSG00000184445.12	Brain_Cerebellum	chr12:122842051:G:T	1.063e-24	chr12:122838013:T:C	3.888e-20	chr12_122842051_G_T_B38	1.83622e-26	match	4038bp	7.25501e-09	5.17102e-06	4.9238e-05	0.0341286	0.965817	6.32387e-06	5.07873e-06	0.0429185	0.0335446	0.923525	129	129	0.0422915	Strong colocalization (PP.H4=0.97)	Strong colocalization (PP.H4=0.92)	Strong in Both
chr12:122342051-123342051	MPHOSPH9	ENSG00000051825.15	Brain_Hippocampus	chr12:122842051:G:T	1.063e-24	chr12:122838013:T:C	3.888e-20	chr12_123230142_T_C_B38	1.7566e-14	388091bp	392129bp	0.030706	0.000695486	0.867225	0.0195607	0.0818124	0.0334657	0.000161118	0.945166	0.00453377	0.0166733	243	243	0.0651391	eQTL-only association (PP.H2=0.87)	eQTL-only association (PP.H2=0.95)	Weak / None
chr12:122342051-123342051	MTRFR	ENSG00000130921.9	Brain_Caudate_basal_ganglia	chr12:122842051:G:T	1.063e-24	chr12:122838013:T:C	3.888e-20	chr12_123230189_T_A_B38	4.48509e-18	388138bp	392176bp	0.361293	0.000910748	0.624206	0.00156147	0.0120288	0.344876	0.00388368	0.595842	0.00666111	0.0487372	132	132	0.0367084	eQTL-only association (PP.H2=0.62)	eQTL-only association (PP.H2=0.60)	Weak / None
chr12:122342051-123342051	MTRFR	ENSG00000130921.9	Brain_Cerebellar_Hemisphere	chr12:122842051:G:T	1.063e-24	chr12:122838013:T:C	3.888e-20	chr12_123304827_G_A_B38	1.13749e-21	462776bp	466814bp	0.0229187	0.000137431	0.952396	0.00569214	0.018856	0.0211093	0.000422608	0.877824	0.0174908	0.0831533	249	250	0.0642974	eQTL-only association (PP.H2=0.95)	eQTL-only association (PP.H2=0.88)	Weak / None
chr12:122342051-123342051	MTRFR	ENSG00000130921.9	Brain_Cerebellum	chr12:122842051:G:T	1.063e-24	chr12:122838013:T:C	3.888e-20	chr12_122842051_G_T_B38	1.83622e-26	match	4038bp	0.154811	0.000492138	0.826213	0.00261062	0.0158728	0.144363	0.00245501	0.772343	0.0130665	0.0677731	163	164	0.0519003	eQTL-only association (PP.H2=0.83)	eQTL-only association (PP.H2=0.77)	Weak / None
chr12:122342051-123342051	OGFOD2	ENSG00000111325.16	Brain_Frontal_Cortex_BA9	chr12:122842051:G:T	1.063e-24	chr12:122838013:T:C	3.888e-20	chr12_123204781_G_A_B38	7.80298e-13	362730bp	366768bp	0.184351	0.00130353	0.738592	0.00515193	0.0706018	0.198145	0.000157534	0.79386	0.00062394	0.00721282	79	79	0.063389	eQTL-only association (PP.H2=0.74)	eQTL-only association (PP.H2=0.79)	Weak / None
chr12:122342051-123342051	PITPNM2	ENSG00000090975.14	Brain_Cerebellar_Hemisphere	chr12:122842051:G:T	1.063e-24	chr12:122838013:T:C	3.888e-20	chr12_123304827_G_A_B38	1.13749e-21	462776bp	466814bp	2.42283e-14	7.06468e-13	0.0330906	0.96488	0.0020292	1.40559e-14	8.19449e-13	0.0168618	0.983028	0.000110655	315	313	0.00191854	Distinct signals, different variants (PP.H3=0.96)	Distinct signals, different variants (PP.H3=0.98)	Weak / None
chr12:122342051-123342051	PITPNM2	ENSG00000090975.14	Brain_Cerebellum	chr12:122842051:G:T	1.063e-24	chr12:122838013:T:C	3.888e-20	chr12_122842051_G_T_B38	1.83622e-26	match	4038bp	5.68851e-11	1.65868e-09	0.0330887	0.96481	0.00210111	3.28178e-11	1.91324e-09	0.0168601	0.982924	0.000215991	311	309	0.00188512	Distinct signals, different variants (PP.H3=0.96)	Distinct signals, different variants (PP.H3=0.98)	Weak / None
chr12:122342051-123342051	SBNO1	ENSG00000139697.14	Brain_Cerebellum	chr12:122842051:G:T	1.063e-24	chr12:122838013:T:C	3.888e-20	chr12_122842051_G_T_B38	1.83622e-26	match	4038bp	0.0553893	8.39265e-05	0.925999	0.00138594	0.0171416	0.0555998	6.16593e-05	0.929377	0.00101672	0.0139444	64	63	0.00319724	eQTL-only association (PP.H2=0.93)	eQTL-only association (PP.H2=0.93)	Weak / None
chr12:122342051-123342051	SBNO1	ENSG00000139697.14	Brain_Hypothalamus	chr12:122842051:G:T	1.063e-24	chr12:122838013:T:C	3.888e-20	chr12_123335006_T_C_B38	3.6993e-11	492955bp	496993bp	0.00201767	0.00184122	0.141563	0.128457	0.726121	0.00151243	0.00171427	0.105825	0.119176	0.771773	145	142	0.0456516	Suggestive colocalization (PP.H4=0.73)	Suggestive colocalization (PP.H4=0.77)	Weak / None
chr12:122342051-123342051	SBNO1-AS1	ENSG00000256092.3	Brain_Amygdala	chr12:122842051:G:T	1.063e-24	chr12:122838013:T:C	3.888e-20	chr12_123335006_T_C_B38	1.24756e-05	492955bp	496993bp	0.663374	0.00128244	0.328218	0.000628014	0.00649785	0.646706	0.00509075	0.319971	0.00249301	0.0257398	99	99	0.0192419	No signal (PP.H0=0.66)	No signal (PP.H0=0.65)	Weak / None
chr12:122342051-123342051	SBNO1-AS1	ENSG00000256092.3	Brain_Anterior_cingulate_cortex_BA24	chr12:122842051:G:T	1.063e-24	chr12:122838013:T:C	3.888e-20	chr12_123324385_C_A_B38	2.2953e-17	482334bp	486372bp	2.14108e-11	1.69078e-13	0.9735	0.00766878	0.018831	1.99878e-11	4.30705e-13	0.908819	0.0195119	0.0716692	279	280	0.0528382	eQTL-only association (PP.H2=0.97)	eQTL-only association (PP.H2=0.91)	Weak / None
chr12:122342051-123342051	SBNO1-AS1	ENSG00000256092.3	Brain_Caudate_basal_ganglia	chr12:122842051:G:T	1.063e-24	chr12:122838013:T:C	3.888e-20	chr12_123230189_T_A_B38	4.48509e-18	388138bp	392176bp	1.21741e-09	1.32927e-11	0.970638	0.0105794	0.0187826	1.13422e-09	2.39347e-11	0.909236	0.0191153	0.0716492	197	198	0.0528666	eQTL-only association (PP.H2=0.97)	eQTL-only association (PP.H2=0.91)	Weak / None
chr12:122342051-123342051	SBNO1-AS1	ENSG00000256092.3	Brain_Cerebellar_Hemisphere	chr12:122842051:G:T	1.063e-24	chr12:122838013:T:C	3.888e-20	chr12_123304827_G_A_B38	1.13749e-21	462776bp	466814bp	1.65652e-14	2.29497e-16	0.967886	0.0133905	0.0187237	1.55078e-14	3.46867e-16	0.908158	0.0202414	0.0716002	256	257	0.0528765	eQTL-only association (PP.H2=0.97)	eQTL-only association (PP.H2=0.91)	Weak / None
chr12:122342051-123342051	SBNO1-AS1	ENSG00000256092.3	Brain_Cerebellum	chr12:122842051:G:T	1.063e-24	chr12:122838013:T:C	3.888e-20	chr12_122842051_G_T_B38	1.83622e-26	match	4038bp	3.90331e-05	4.13868e-07	0.970967	0.0102765	0.0187176	3.6513e-05	7.76232e-07	0.908627	0.0192444	0.0720913	224	225	0.0533738	eQTL-only association (PP.H2=0.97)	eQTL-only association (PP.H2=0.91)	Weak / None
chr12:122342051-123342051	SBNO1-AS1	ENSG00000256092.3	Brain_Cortex	chr12:122842051:G:T	1.063e-24	chr12:122838013:T:C	3.888e-20	chr12_123230142_T_C_B38	4.23059e-18	388091bp	392129bp	1.07343e-11	8.86851e-14	0.973162	0.00802126	0.0188164	1.00061e-11	2.17503e-13	0.906289	0.019626	0.0740852	262	263	0.0552689	eQTL-only association (PP.H2=0.97)	eQTL-only association (PP.H2=0.91)	Weak / None
chr12:122342051-123342051	SBNO1-AS1	ENSG00000256092.3	Brain_Frontal_Cortex_BA9	chr12:122842051:G:T	1.063e-24	chr12:122838013:T:C	3.888e-20	chr12_123204781_G_A_B38	7.80298e-13	362730bp	366768bp	1.28549e-05	6.02671e-08	0.97703	0.00456217	0.0183946	1.19896e-05	2.34586e-07	0.913174	0.017798	0.0690157	202	203	0.0506211	eQTL-only association (PP.H2=0.98)	eQTL-only association (PP.H2=0.91)	Weak / None
chr12:122342051-123342051	SBNO1-AS1	ENSG00000256092.3	Brain_Hippocampus	chr12:122842051:G:T	1.063e-24	chr12:122838013:T:C	3.888e-20	chr12_123230142_T_C_B38	1.7566e-14	388091bp	392129bp	1.31692e-07	1.34859e-09	0.971289	0.00992763	0.0187828	1.23221e-07	2.60808e-09	0.909211	0.0191727	0.0716162	187	188	0.0528334	eQTL-only association (PP.H2=0.97)	eQTL-only association (PP.H2=0.91)	Weak / None
chr12:122342051-123342051	SBNO1-AS1	ENSG00000256092.3	Brain_Hypothalamus	chr12:122842051:G:T	1.063e-24	chr12:122838013:T:C	3.888e-20	chr12_123335006_T_C_B38	3.6993e-11	492955bp	496993bp	0.026484	0.000263018	0.926202	0.0091604	0.0378908	0.0250636	0.000311908	0.876528	0.0108208	0.0872759	176	176	0.0493851	eQTL-only association (PP.H2=0.93)	eQTL-only association (PP.H2=0.88)	Weak / None
chr12:122342051-123342051	SBNO1-AS1	ENSG00000256092.3	Brain_Nucleus_accumbens_basal_ganglia	chr12:122842051:G:T	1.063e-24	chr12:122838013:T:C	3.888e-20	chr12_123230142_T_C_B38	3.22139e-16	388091bp	392129bp	9.84967e-09	1.48894e-10	0.96673	0.014595	0.0186748	9.25653e-09	2.06642e-10	0.908001	0.0201983	0.0718011	263	264	0.0531263	eQTL-only association (PP.H2=0.97)	eQTL-only association (PP.H2=0.91)	Weak / None
chr12:122342051-123342051	SBNO1-AS1	ENSG00000256092.3	Brain_Putamen_basal_ganglia	chr12:122842051:G:T	1.063e-24	chr12:122838013:T:C	3.888e-20	chr12_123254540_A_AG_B38	8.02492e-13	412489bp	416527bp	1.28167e-06	1.01181e-06	0.552821	0.436413	0.0107634	1.03758e-06	1.19493e-06	0.448298	0.516249	0.0354505	221	222	0.0246871	eQTL-only association (PP.H2=0.55)	Distinct signals, different variants (PP.H3=0.52)	Weak / None
chr12:122342051-123342051	SBNO1-AS1	ENSG00000256092.3	Brain_Spinal_cord_cervical_c-1	chr12:122842051:G:T	1.063e-24	chr12:122838013:T:C	3.888e-20	chr12_123231226_C_A_B38	5.39671e-14	389175bp	393213bp	3.01719e-08	5.2216e-10	0.964666	0.016676	0.0186581	2.843e-08	6.71951e-10	0.908878	0.0214118	0.0697105	303	304	0.0510524	eQTL-only association (PP.H2=0.96)	eQTL-only association (PP.H2=0.91)	Weak / None
chr12:122342051-123342051	SBNO1-AS1	ENSG00000256092.3	Brain_Substantia_nigra	chr12:122842051:G:T	1.063e-24	chr12:122838013:T:C	3.888e-20	chr12_123335006_T_C_B38	7.272e-09	492955bp	496993bp	0.00679804	3.2348e-05	0.969892	0.00459649	0.0186809	0.00628059	0.000128909	0.897087	0.0183345	0.0781685	178	179	0.0594876	eQTL-only association (PP.H2=0.97)	eQTL-only association (PP.H2=0.90)	Weak / None
chr12:122342051-123342051	VPS33A	ENSG00000139719.11	Brain_Cerebellar_Hemisphere	chr12:122842051:G:T	1.063e-24	chr12:122838013:T:C	3.888e-20	chr12_123304827_G_A_B38	1.13749e-21	462776bp	466814bp	0.000105957	0.000622279	0.127374	0.747937	0.123961	0.000763275	8.95086e-06	0.917556	0.0106891	0.0709823	62	62	0.0529785	Distinct signals, different variants (PP.H3=0.75)	eQTL-only association (PP.H2=0.92)	Weak / None
chr12:122342051-123342051	VPS37B	ENSG00000139722.7	Brain_Caudate_basal_ganglia	chr12:122842051:G:T	1.063e-24	chr12:122838013:T:C	3.888e-20	chr12_123230189_T_A_B38	4.48509e-18	388138bp	392176bp	0.29467	0.00065175	0.664744	0.00143177	0.0385028	0.303242	0.000309916	0.684081	0.000687457	0.0116794	55	55	0.0268234	eQTL-only association (PP.H2=0.66)	eQTL-only association (PP.H2=0.68)	Weak / None
chr12:122342051-123342051	VPS37B	ENSG00000139722.7	Brain_Cerebellar_Hemisphere	chr12:122842051:G:T	1.063e-24	chr12:122838013:T:C	3.888e-20	chr12_123304827_G_A_B38	1.13749e-21	462776bp	466814bp	0.0069716	0.000176191	0.709008	0.0176524	0.266192	0.00960964	1.46534e-05	0.977295	0.00147864	0.0116026	119	119	0.254589	eQTL-only association (PP.H2=0.71)	eQTL-only association (PP.H2=0.98)	Weak / None
chr12:122342051-123342051	VPS37B	ENSG00000139722.7	Brain_Cerebellum	chr12:122842051:G:T	1.063e-24	chr12:122838013:T:C	3.888e-20	chr12_122842051_G_T_B38	1.83622e-26	match	4038bp	0.0158604	0.00037424	0.769897	0.0179705	0.195898	0.0198637	3.41027e-05	0.964226	0.00164118	0.0142348	109	109	0.181663	eQTL-only association (PP.H2=0.77)	eQTL-only association (PP.H2=0.96)	Weak / None
chr14:54382151-55382151	ATG14	ENSG00000126775.9	Brain_Amygdala	chr14:55369055:A:AAAT	8.004e-11	chr14:54882151:C:T	1.05e-19	chr14_55284607_C_T_B38	8.63847e-12	84448bp	402456bp	3.79388e-13	8.82124e-08	6.31282e-07	0.145927	0.854072	3.3364e-15	1.35735e-07	5.55161e-09	0.225082	0.774918	343	343	0.0791545	Strong colocalization (PP.H4=0.85)	Suggestive colocalization (PP.H4=0.77)	Strong in Females only
chr14:54382151-55382151	ATG14	ENSG00000126775.9	Brain_Anterior_cingulate_cortex_BA24	chr14:55369055:A:AAAT	8.004e-11	chr14:54882151:C:T	1.05e-19	chr14_55271878_T_C_B38	9.51084e-21	97177bp	389727bp	2.0498e-15	4.82127e-10	1.94413e-06	0.45673	0.543268	2.57839e-21	1.0539e-09	2.44547e-12	0.999565	0.0004345	401	401	0.542834	Suggestive colocalization (PP.H4=0.54)	Distinct signals, different variants (PP.H3=1.00)	Weak / None
chr14:54382151-55382151	ATG14	ENSG00000126775.9	Brain_Caudate_basal_ganglia	chr14:55369055:A:AAAT	8.004e-11	chr14:54882151:C:T	1.05e-19	chr14_55275973_TA_T_B38	2.01948e-15	93082bp	393822bp	3.83987e-17	9.03164e-12	2.76254e-06	0.649418	0.350579	3.39917e-23	1.38938e-11	2.44549e-12	0.999573	0.000427342	378	378	0.350152	Distinct signals, different variants (PP.H3=0.65)	Distinct signals, different variants (PP.H3=1.00)	Weak / None
chr14:54382151-55382151	ATG14	ENSG00000126775.9	Brain_Cerebellar_Hemisphere	chr14:55369055:A:AAAT	8.004e-11	chr14:54882151:C:T	1.05e-19	chr14_54423661_C_A_B38	2.43709e-35	945394bp	458490bp	1.55086e-20	4.92503e-15	7.47286e-07	0.23655	0.763449	9.62891e-28	2.0753e-14	4.63971e-14	0.999986	1.42566e-05	647	647	0.763435	Suggestive colocalization (PP.H4=0.76)	Distinct signals, different variants (PP.H3=1.00)	Weak / None
chr14:54382151-55382151	ATG14	ENSG00000126775.9	Brain_Cerebellum	chr14:55369055:A:AAAT	8.004e-11	chr14:54882151:C:T	1.05e-19	chr14_54423661_C_A_B38	2.73663e-27	945394bp	458490bp	2.13811e-21	5.08733e-16	3.01129e-07	0.0707203	0.929279	1.67329e-26	7.09698e-15	2.35665e-12	0.999533	0.000467082	477	477	0.928812	Strong colocalization (PP.H4=0.93)	Distinct signals, different variants (PP.H3=1.00)	Strong in Females only
chr14:54382151-55382151	ATG14	ENSG00000126775.9	Brain_Cortex	chr14:55369055:A:AAAT	8.004e-11	chr14:54882151:C:T	1.05e-19	chr14_55271447_T_C_B38	1.96936e-29	97608bp	389296bp	2.40563e-24	5.64641e-19	8.68714e-07	0.203104	0.796895	4.43663e-28	2.69831e-18	1.60214e-10	0.974377	0.025623	438	438	0.771272	Suggestive colocalization (PP.H4=0.80)	Distinct signals, different variants (PP.H3=0.97)	Weak / None
chr14:54382151-55382151	ATG14	ENSG00000126775.9	Brain_Frontal_Cortex_BA9	chr14:55369055:A:AAAT	8.004e-11	chr14:54882151:C:T	1.05e-19	chr14_55271878_T_C_B38	9.85845e-33	97177bp	389727bp	6.00035e-17	1.41132e-11	2.90908e-06	0.68392	0.316077	5.04386e-23	2.06164e-11	2.44536e-12	0.99952	0.00048017	372	372	0.315597	Distinct signals, different variants (PP.H3=0.68)	Distinct signals, different variants (PP.H3=1.00)	Weak / None
chr14:54382151-55382151	ATG14	ENSG00000126775.9	Brain_Hippocampus	chr14:55369055:A:AAAT	8.004e-11	chr14:54882151:C:T	1.05e-19	chr14_55298684_T_C_B38	5.92694e-16	70371bp	416533bp	1.52769e-18	3.63056e-13	2.42113e-06	0.574957	0.42504	1.5388e-24	6.30673e-13	2.43873e-12	0.99951	0.000489829	367	367	0.424551	Distinct signals, different variants (PP.H3=0.57)	Distinct signals, different variants (PP.H3=1.00)	Weak / None
chr14:54382151-55382151	ATG14	ENSG00000126775.9	Brain_Hypothalamus	chr14:55369055:A:AAAT	8.004e-11	chr14:54882151:C:T	1.05e-19	chr14_55271878_T_C_B38	3.49702e-31	97177bp	389727bp	9.09408e-20	2.11449e-14	4.30082e-06	0.999995	7.11545e-07	5.19748e-22	2.1145e-14	2.45802e-08	1	3.70037e-08	376	376	6.74541e-07	Distinct signals, different variants (PP.H3=1.00)	Distinct signals, different variants (PP.H3=1.00)	Weak / None
chr14:54382151-55382151	ATG14	ENSG00000126775.9	Brain_Nucleus_accumbens_basal_ganglia	chr14:55369055:A:AAAT	8.004e-11	chr14:54882151:C:T	1.05e-19	chr14_55026632_T_C_B38	2.56526e-19	342423bp	144481bp	1.31001e-19	3.08124e-14	2.91749e-06	0.6859	0.314097	1.09827e-25	4.4891e-14	2.44592e-12	0.999755	0.000244913	387	387	0.313852	Distinct signals, different variants (PP.H3=0.69)	Distinct signals, different variants (PP.H3=1.00)	Weak / None
chr14:54382151-55382151	ATG14	ENSG00000126775.9	Brain_Putamen_basal_ganglia	chr14:55369055:A:AAAT	8.004e-11	chr14:54882151:C:T	1.05e-19	chr14_54441145_C_G_B38	8.20416e-14	927910bp	441006bp	1.64707e-11	3.87401e-06	1.88272e-06	0.442272	0.557722	2.13578e-17	8.72987e-06	2.44136e-12	0.99789	0.00210167	421	421	0.555621	Suggestive colocalization (PP.H4=0.56)	Distinct signals, different variants (PP.H3=1.00)	Weak / None
chr14:54382151-55382151	ATG14	ENSG00000126775.9	Brain_Spinal_cord_cervical_c-1	chr14:55369055:A:AAAT	8.004e-11	chr14:54882151:C:T	1.05e-19	chr14_54422695_T_C_B38	5.58088e-24	946360bp	459456bp	3.63563e-11	8.41851e-06	1.98199e-06	0.458399	0.54159	1.44668e-13	5.79487e-06	7.8867e-09	0.315227	0.684767	293	293	0.143177	Suggestive colocalization (PP.H4=0.54)	Suggestive colocalization (PP.H4=0.68)	Weak / None
chr14:54382151-55382151	ATG14	ENSG00000126775.9	Brain_Substantia_nigra	chr14:55369055:A:AAAT	8.004e-11	chr14:54882151:C:T	1.05e-19	chr14_55116759_G_A_B38	8.58644e-19	252296bp	234608bp	7.04995e-09	0.000412987	6.78279e-06	0.396734	0.602846	7.63307e-11	0.000904292	7.34382e-08	0.869895	0.129201	240	240	0.473646	Suggestive colocalization (PP.H4=0.60)	Distinct signals, different variants (PP.H3=0.87)	Weak / None
chr14:54382151-55382151	CNIH1	ENSG00000100528.12	Brain_Anterior_cingulate_cortex_BA24	chr14:55369055:A:AAAT	8.004e-11	chr14:54882151:C:T	1.05e-19	chr14_55271878_T_C_B38	9.51084e-21	97177bp	389727bp	0.00455503	7.57377e-06	0.972785	0.00159642	0.0210557	0.00462549	2.73738e-06	0.986426	0.0005754	0.00837025	71	70	0.0126854	eQTL-only association (PP.H2=0.97)	eQTL-only association (PP.H2=0.99)	Weak / None
chr14:54382151-55382151	CNIH1	ENSG00000100528.12	Brain_Caudate_basal_ganglia	chr14:55369055:A:AAAT	8.004e-11	chr14:54882151:C:T	1.05e-19	chr14_55275973_TA_T_B38	2.01948e-15	93082bp	393822bp	8.19254e-07	2.72621e-09	0.975769	0.00322604	0.021004	8.38162e-07	8.36211e-10	0.989559	0.000977793	0.00946228	120	117	0.0115418	eQTL-only association (PP.H2=0.98)	eQTL-only association (PP.H2=0.99)	Weak / None
chr14:54382151-55382151	CNIH1	ENSG00000100528.12	Brain_Cerebellar_Hemisphere	chr14:55369055:A:AAAT	8.004e-11	chr14:54882151:C:T	1.05e-19	chr14_54423661_C_A_B38	2.43709e-35	945394bp	458490bp	2.41898e-38	1.61223e-40	0.981419	0.00652902	0.0120524	2.40108e-38	7.31937e-41	0.980729	0.00297332	0.0162978	188	184	0.0042454	eQTL-only association (PP.H2=0.98)	eQTL-only association (PP.H2=0.98)	Weak / None
chr14:54382151-55382151	CNIH1	ENSG00000100528.12	Brain_Cerebellum	chr14:55369055:A:AAAT	8.004e-11	chr14:54882151:C:T	1.05e-19	chr14_54423661_C_A_B38	2.73663e-27	945394bp	458490bp	5.65198e-26	3.88693e-28	0.973913	0.0066783	0.0194083	5.73755e-26	1.59007e-28	0.984881	0.00271704	0.0124018	185	181	0.00700652	eQTL-only association (PP.H2=0.97)	eQTL-only association (PP.H2=0.98)	Weak / None
chr14:54382151-55382151	CNIH1	ENSG00000100528.12	Brain_Cortex	chr14:55369055:A:AAAT	8.004e-11	chr14:54882151:C:T	1.05e-19	chr14_55271447_T_C_B38	1.96936e-29	97608bp	389296bp	9.08605e-09	2.78874e-11	0.966535	0.00293601	0.0305294	9.32093e-09	9.23521e-12	0.989992	0.000971852	0.00903591	119	116	0.0214935	eQTL-only association (PP.H2=0.97)	eQTL-only association (PP.H2=0.99)	Weak / None
chr14:54382151-55382151	CNIH1	ENSG00000100528.12	Brain_Frontal_Cortex_BA9	chr14:55369055:A:AAAT	8.004e-11	chr14:54882151:C:T	1.05e-19	chr14_55271878_T_C_B38	9.85845e-33	97177bp	389727bp	1.72166e-07	5.35458e-10	0.970777	0.00299301	0.0262294	1.77005e-07	1.78584e-10	0.988677	0.000987161	0.0103358	120	117	0.0158935	eQTL-only association (PP.H2=0.97)	eQTL-only association (PP.H2=0.99)	Weak / None
chr14:54382151-55382151	CNIH1	ENSG00000100528.12	Brain_Hippocampus	chr14:55369055:A:AAAT	8.004e-11	chr14:54882151:C:T	1.05e-19	chr14_55298684_T_C_B38	5.92694e-16	70371bp	416533bp	6.4148e-07	1.91068e-09	0.977414	0.00289158	0.0196933	6.55574e-07	5.79868e-10	0.990927	0.000868291	0.00820413	111	108	0.0114892	eQTL-only association (PP.H2=0.98)	eQTL-only association (PP.H2=0.99)	Weak / None
chr14:54382151-55382151	CNIH1	ENSG00000100528.12	Brain_Hypothalamus	chr14:55369055:A:AAAT	8.004e-11	chr14:54882151:C:T	1.05e-19	chr14_55271878_T_C_B38	3.49702e-31	97177bp	389727bp	2.05309e-11	1.13741e-13	0.970148	0.0053501	0.0245019	2.10736e-11	2.51025e-14	0.990183	0.00117085	0.00864606	139	135	0.0158558	eQTL-only association (PP.H2=0.97)	eQTL-only association (PP.H2=0.99)	Weak / None
chr14:54382151-55382151	CNIH1	ENSG00000100528.12	Brain_Nucleus_accumbens_basal_ganglia	chr14:55369055:A:AAAT	8.004e-11	chr14:54882151:C:T	1.05e-19	chr14_55026632_T_C_B38	2.56526e-19	342423bp	144481bp	1.4457e-07	4.76299e-10	0.978105	0.00320376	0.0186908	1.46738e-07	1.60785e-10	0.987884	0.00107141	0.0110446	122	119	0.00764616	eQTL-only association (PP.H2=0.98)	eQTL-only association (PP.H2=0.99)	Weak / None
chr14:54382151-55382151	CNIH1	ENSG00000100528.12	Brain_Putamen_basal_ganglia	chr14:55369055:A:AAAT	8.004e-11	chr14:54882151:C:T	1.05e-19	chr14_54441145_C_G_B38	8.20416e-14	927910bp	441006bp	1.85125e-09	9.07075e-12	0.970064	0.00472792	0.0252084	1.89889e-09	2.03925e-12	0.990205	0.00105466	0.00874071	124	121	0.0164676	eQTL-only association (PP.H2=0.97)	eQTL-only association (PP.H2=0.99)	Weak / None
chr14:54382151-55382151	CNIH1	ENSG00000100528.12	Brain_Spinal_cord_cervical_c-1	chr14:55369055:A:AAAT	8.004e-11	chr14:54882151:C:T	1.05e-19	chr14_54422695_T_C_B38	5.58088e-24	946360bp	459456bp	7.34789e-24	4.54297e-26	0.960163	0.00590246	0.0339341	7.67615e-24	1.14787e-26	0.990516	0.00147318	0.00801093	159	155	0.0259232	eQTL-only association (PP.H2=0.96)	eQTL-only association (PP.H2=0.99)	Weak / None
chr14:54382151-55382151	CNIH1	ENSG00000100528.12	Brain_Substantia_nigra	chr14:55369055:A:AAAT	8.004e-11	chr14:54882151:C:T	1.05e-19	chr14_55116759_G_A_B38	8.58644e-19	252296bp	234608bp	1.47833e-07	4.80203e-10	0.970661	0.00312678	0.0262116	1.51916e-07	1.36542e-10	0.990321	0.000881304	0.0087975	113	110	0.0174141	eQTL-only association (PP.H2=0.97)	eQTL-only association (PP.H2=0.99)	Weak / None
chr14:54382151-55382151	ENSG00000289523	ENSG00000289523.1	Brain_Cerebellum	chr14:55369055:A:AAAT	8.004e-11	chr14:54882151:C:T	1.05e-19	chr14_54423661_C_A_B38	2.73663e-27	945394bp	458490bp	1.0824e-07	0.0126844	1.91569e-06	0.223732	0.763582	2.49239e-10	0.00673528	4.41114e-09	0.118329	0.874936	142	142	0.111354	Suggestive colocalization (PP.H4=0.76)	Strong colocalization (PP.H4=0.87)	Strong in Males only
chr14:54382151-55382151	ENSG00000289523	ENSG00000289523.1	Brain_Hypothalamus	chr14:55369055:A:AAAT	8.004e-11	chr14:54882151:C:T	1.05e-19	chr14_55271878_T_C_B38	3.49702e-31	97177bp	389727bp	1.12485e-06	0.0133508	4.99963e-06	0.0584121	0.928231	2.04668e-09	0.0139457	9.0969e-09	0.0610598	0.924994	51	51	0.00323659	Strong colocalization (PP.H4=0.93)	Strong colocalization (PP.H4=0.92)	Strong in Both
chr14:54382151-55382151	FBXO34	ENSG00000178974.11	Brain_Caudate_basal_ganglia	chr14:55369055:A:AAAT	8.004e-11	chr14:54882151:C:T	1.05e-19	chr14_55275973_TA_T_B38	2.01948e-15	93082bp	393822bp	3.15773e-10	7.32811e-05	3.00341e-07	0.0687687	0.931158	2.72002e-12	0.000113568	2.58709e-09	0.107125	0.892761	324	324	0.0383963	Strong colocalization (PP.H4=0.93)	Strong colocalization (PP.H4=0.89)	Strong in Both
chr14:54382151-55382151	FBXO34	ENSG00000178974.11	Brain_Cerebellar_Hemisphere	chr14:55369055:A:AAAT	8.004e-11	chr14:54882151:C:T	1.05e-19	chr14_54423661_C_A_B38	2.43709e-35	945394bp	458490bp	6.4519e-16	1.50264e-10	7.65692e-07	0.177506	0.822493	2.09254e-21	8.42444e-10	2.48336e-12	0.999787	0.000213049	367	367	0.82228	Strong colocalization (PP.H4=0.82)	Distinct signals, different variants (PP.H3=1.00)	Strong in Females only
chr14:54382151-55382151	FBXO34	ENSG00000178974.11	Brain_Cerebellum	chr14:55369055:A:AAAT	8.004e-11	chr14:54882151:C:T	1.05e-19	chr14_54423661_C_A_B38	2.73663e-27	945394bp	458490bp	1.94036e-13	4.51158e-08	1.23006e-06	0.285291	0.714708	1.13158e-15	4.60363e-08	7.17349e-09	0.291132	0.708868	339	339	0.00584004	Suggestive colocalization (PP.H4=0.71)	Suggestive colocalization (PP.H4=0.71)	Weak / None
chr14:54382151-55382151	FBXO34	ENSG00000178974.11	Brain_Cortex	chr14:55369055:A:AAAT	8.004e-11	chr14:54882151:C:T	1.05e-19	chr14_55271447_T_C_B38	1.96936e-29	97608bp	389296bp	7.97843e-07	0.00820178	7.49142e-06	0.0760957	0.915694	4.01484e-10	0.00825877	3.76976e-09	0.0766314	0.91511	83	83	0.000584408	Strong colocalization (PP.H4=0.92)	Strong colocalization (PP.H4=0.92)	Strong in Both
chr14:54382151-55382151	FBXO34	ENSG00000178974.11	Brain_Hypothalamus	chr14:55369055:A:AAAT	8.004e-11	chr14:54882151:C:T	1.05e-19	chr14_55271878_T_C_B38	3.49702e-31	97177bp	389727bp	9.62714e-09	0.00208261	6.50201e-07	0.139798	0.858119	1.1844e-10	0.00304366	7.99926e-09	0.204772	0.792184	262	262	0.0659341	Strong colocalization (PP.H4=0.86)	Suggestive colocalization (PP.H4=0.79)	Strong in Females only
chr14:54382151-55382151	FBXO34	ENSG00000178974.11	Brain_Nucleus_accumbens_basal_ganglia	chr14:55369055:A:AAAT	8.004e-11	chr14:54882151:C:T	1.05e-19	chr14_55026632_T_C_B38	2.56526e-19	342423bp	144481bp	1.00308e-08	0.00222247	2.07829e-06	0.459937	0.537838	1.60439e-11	0.000665392	3.32414e-09	0.137001	0.862334	200	200	0.324496	Suggestive colocalization (PP.H4=0.54)	Strong colocalization (PP.H4=0.86)	Strong in Males only
chr14:54382151-55382151	FBXO34	ENSG00000178974.11	Brain_Putamen_basal_ganglia	chr14:55369055:A:AAAT	8.004e-11	chr14:54882151:C:T	1.05e-19	chr14_54441145_C_G_B38	8.20416e-14	927910bp	441006bp	9.27241e-08	0.0137633	6.05176e-07	0.0889305	0.897306	2.37695e-11	0.0211633	1.55135e-10	0.137283	0.841553	96	96	0.0557521	Strong colocalization (PP.H4=0.90)	Strong colocalization (PP.H4=0.84)	Strong in Both
chr14:54382151-55382151	FBXO34	ENSG00000178974.11	Brain_Spinal_cord_cervical_c-1	chr14:55369055:A:AAAT	8.004e-11	chr14:54882151:C:T	1.05e-19	chr14_54422695_T_C_B38	5.58088e-24	946360bp	459456bp	1.11006e-10	2.57847e-05	1.60143e-06	0.371354	0.628618	3.5826e-13	1.50476e-05	5.16844e-09	0.2163	0.783685	316	316	0.155066	Suggestive colocalization (PP.H4=0.63)	Suggestive colocalization (PP.H4=0.78)	Weak / None
chr14:54382151-55382151	FBXO34-AS1	ENSG00000258413.2	Brain_Anterior_cingulate_cortex_BA24	chr14:55369055:A:AAAT	8.004e-11	chr14:54882151:C:T	1.05e-19	chr14_55271878_T_C_B38	9.51084e-21	97177bp	389727bp	4.03825e-24	1.05334e-18	2.39082e-06	0.623248	0.376749	3.7835e-30	1.68872e-18	2.24e-12	0.9998	0.000200245	494	494	0.376549	Distinct signals, different variants (PP.H3=0.62)	Distinct signals, different variants (PP.H3=1.00)	Weak / None
chr14:54382151-55382151	FBXO34-AS1	ENSG00000258413.2	Brain_Caudate_basal_ganglia	chr14:55369055:A:AAAT	8.004e-11	chr14:54882151:C:T	1.05e-19	chr14_55275973_TA_T_B38	2.01948e-15	93082bp	393822bp	4.65936e-15	1.47316e-09	4.51313e-07	0.141835	0.858165	4.79396e-22	1.03239e-08	4.64352e-14	0.999993	7.02171e-06	493	493	0.858158	Strong colocalization (PP.H4=0.86)	Distinct signals, different variants (PP.H3=1.00)	Strong in Females only
chr14:54382151-55382151	FBXO34-AS1	ENSG00000258413.2	Brain_Cerebellar_Hemisphere	chr14:55369055:A:AAAT	8.004e-11	chr14:54882151:C:T	1.05e-19	chr14_54423661_C_A_B38	2.43709e-35	945394bp	458490bp	7.05265e-34	2.24278e-28	1.42312e-07	0.0443001	0.9557	2.29933e-40	4.95569e-27	4.63969e-14	0.999983	1.70287e-05	624	624	0.955683	Strong colocalization (PP.H4=0.96)	Distinct signals, different variants (PP.H3=1.00)	Strong in Females only
chr14:54382151-55382151	FBXO34-AS1	ENSG00000258413.2	Brain_Cerebellum	chr14:55369055:A:AAAT	8.004e-11	chr14:54882151:C:T	1.05e-19	chr14_54423661_C_A_B38	2.73663e-27	945394bp	458490bp	1.18984e-25	3.78374e-20	2.04631e-06	0.650383	0.349615	2.69782e-33	5.81456e-20	4.63976e-14	0.999997	3.2144e-06	592	592	0.349612	Distinct signals, different variants (PP.H3=0.65)	Distinct signals, different variants (PP.H3=1.00)	Weak / None
chr14:54382151-55382151	FBXO34-AS1	ENSG00000258413.2	Brain_Cortex	chr14:55369055:A:AAAT	8.004e-11	chr14:54882151:C:T	1.05e-19	chr14_55271447_T_C_B38	1.96936e-29	97608bp	389296bp	3.00836e-37	9.53462e-32	2.05079e-06	0.649622	0.350376	6.80875e-45	1.46692e-31	4.64151e-14	0.999997	3.09463e-06	625	625	0.350373	Distinct signals, different variants (PP.H3=0.65)	Distinct signals, different variants (PP.H3=1.00)	Weak / None
chr14:54382151-55382151	FBXO34-AS1	ENSG00000258413.2	Brain_Frontal_Cortex_BA9	chr14:55369055:A:AAAT	8.004e-11	chr14:54882151:C:T	1.05e-19	chr14_55271878_T_C_B38	9.85845e-33	97177bp	389727bp	4.73583e-43	1.506e-37	2.08611e-06	0.663047	0.336951	1.05331e-50	2.27017e-37	4.63976e-14	0.999997	3.20733e-06	592	592	0.336948	Distinct signals, different variants (PP.H3=0.66)	Distinct signals, different variants (PP.H3=1.00)	Weak / None
chr14:54382151-55382151	FBXO34-AS1	ENSG00000258413.2	Brain_Hippocampus	chr14:55369055:A:AAAT	8.004e-11	chr14:54882151:C:T	1.05e-19	chr14_55298684_T_C_B38	5.92694e-16	70371bp	416533bp	2.14004e-14	4.98474e-09	1.95717e-06	0.455334	0.544664	6.86897e-18	1.03903e-08	6.282e-10	0.950197	0.0498034	350	350	0.494861	Suggestive colocalization (PP.H4=0.54)	Distinct signals, different variants (PP.H3=0.95)	Weak / None
chr14:54382151-55382151	FBXO34-AS1	ENSG00000258413.2	Brain_Hypothalamus	chr14:55369055:A:AAAT	8.004e-11	chr14:54882151:C:T	1.05e-19	chr14_55271878_T_C_B38	3.49702e-31	97177bp	389727bp	5.50609e-41	1.75097e-35	2.1056e-06	0.669262	0.330735	1.21328e-48	2.61497e-35	4.63976e-14	0.999997	3.23646e-06	615	615	0.330732	Distinct signals, different variants (PP.H3=0.67)	Distinct signals, different variants (PP.H3=1.00)	Weak / None
chr14:54382151-55382151	FBXO34-AS1	ENSG00000258413.2	Brain_Nucleus_accumbens_basal_ganglia	chr14:55369055:A:AAAT	8.004e-11	chr14:54882151:C:T	1.05e-19	chr14_55026632_T_C_B38	2.56526e-19	342423bp	144481bp	1.07729e-15	2.57532e-10	1.67089e-06	0.398837	0.601162	9.34294e-19	5.74964e-10	1.44911e-09	0.891672	0.108328	342	342	0.492834	Suggestive colocalization (PP.H4=0.60)	Distinct signals, different variants (PP.H3=0.89)	Weak / None
chr14:54382151-55382151	FBXO34-AS1	ENSG00000258413.2	Brain_Putamen_basal_ganglia	chr14:55369055:A:AAAT	8.004e-11	chr14:54882151:C:T	1.05e-19	chr14_54441145_C_G_B38	8.20416e-14	927910bp	441006bp	1.66803e-10	3.8708e-05	4.01375e-07	0.0922344	0.907726	1.88786e-12	7.64511e-05	4.54272e-09	0.183146	0.816778	292	292	0.0909486	Strong colocalization (PP.H4=0.91)	Strong colocalization (PP.H4=0.82)	Strong in Both
chr14:54382151-55382151	FBXO34-AS1	ENSG00000258413.2	Brain_Spinal_cord_cervical_c-1	chr14:55369055:A:AAAT	8.004e-11	chr14:54882151:C:T	1.05e-19	chr14_54422695_T_C_B38	5.58088e-24	946360bp	459456bp	6.23828e-13	1.43843e-07	1.72313e-06	0.396718	0.60328	2.38688e-15	9.71577e-08	6.593e-09	0.267635	0.732365	281	281	0.129085	Suggestive colocalization (PP.H4=0.60)	Suggestive colocalization (PP.H4=0.73)	Weak / None
chr14:54382151-55382151	FBXO34-AS1	ENSG00000258413.2	Brain_Substantia_nigra	chr14:55369055:A:AAAT	8.004e-11	chr14:54882151:C:T	1.05e-19	chr14_55116759_G_A_B38	8.58644e-19	252296bp	234608bp	1.30958e-23	3.08043e-18	2.04178e-06	0.479751	0.520247	1.56887e-29	6.41265e-18	2.44604e-12	0.999801	0.000199198	371	371	0.520047	Suggestive colocalization (PP.H4=0.52)	Distinct signals, different variants (PP.H3=1.00)	Weak / None
chr14:54382151-55382151	GCH1	ENSG00000131979.20	Brain_Anterior_cingulate_cortex_BA24	chr14:55369055:A:AAAT	8.004e-11	chr14:54882151:C:T	1.05e-19	chr14_55271878_T_C_B38	9.51084e-21	97177bp	389727bp	1.66825e-07	0.0059796	3.09852e-06	0.110178	0.883839	1.06194e-14	0.00496386	1.97239e-13	0.0912925	0.903744	86	86	0.0199047	Strong colocalization (PP.H4=0.88)	Strong colocalization (PP.H4=0.90)	Strong in Both
chr14:54382151-55382151	GCH1	ENSG00000131979.20	Brain_Caudate_basal_ganglia	chr14:55369055:A:AAAT	8.004e-11	chr14:54882151:C:T	1.05e-19	chr14_55275973_TA_T_B38	2.01948e-15	93082bp	393822bp	0.00033996	0.00229867	0.0111989	0.074811	0.911352	1.13236e-10	0.0017035	3.73019e-09	0.0551731	0.943123	129	129	0.0317719	Strong colocalization (PP.H4=0.91)	Strong colocalization (PP.H4=0.94)	Strong in Both
chr14:54382151-55382151	GCH1	ENSG00000131979.20	Brain_Cerebellar_Hemisphere	chr14:55369055:A:AAAT	8.004e-11	chr14:54882151:C:T	1.05e-19	chr14_54423661_C_A_B38	2.43709e-35	945394bp	458490bp	6.95068e-13	1.1465e-12	0.117093	0.192452	0.690455	1.71353e-17	5.93589e-12	2.88665e-06	0.999976	2.11073e-05	142	142	0.690433	Suggestive colocalization (PP.H4=0.69)	Distinct signals, different variants (PP.H3=1.00)	Weak / None
chr14:54382151-55382151	GCH1	ENSG00000131979.20	Brain_Cerebellum	chr14:55369055:A:AAAT	8.004e-11	chr14:54882151:C:T	1.05e-19	chr14_54423661_C_A_B38	2.73663e-27	945394bp	458490bp	1.3355e-08	2.71247e-08	0.105386	0.213362	0.681252	1.85801e-13	1.26721e-07	1.46617e-06	0.999967	3.16243e-05	79	79	0.681221	Suggestive colocalization (PP.H4=0.68)	Distinct signals, different variants (PP.H3=1.00)	Weak / None
chr14:54382151-55382151	GCH1	ENSG00000131979.20	Brain_Cortex	chr14:55369055:A:AAAT	8.004e-11	chr14:54882151:C:T	1.05e-19	chr14_55271447_T_C_B38	1.96936e-29	97608bp	389296bp	0.00100956	0.00150367	0.0727256	0.107502	0.817259	0.00126202	0.00247753	0.0909117	0.177746	0.727603	57	57	0.0896562	Strong colocalization (PP.H4=0.82)	Suggestive colocalization (PP.H4=0.73)	Strong in Females only
chr14:54382151-55382151	GCH1	ENSG00000131979.20	Brain_Frontal_Cortex_BA9	chr14:55369055:A:AAAT	8.004e-11	chr14:54882151:C:T	1.05e-19	chr14_55271878_T_C_B38	9.85845e-33	97177bp	389727bp	5.01232e-06	7.57208e-06	0.104165	0.156622	0.739201	4.63995e-06	1.23674e-05	0.0964262	0.256368	0.647189	60	60	0.0920126	Suggestive colocalization (PP.H4=0.74)	Suggestive colocalization (PP.H4=0.65)	Weak / None
chr14:54382151-55382151	GCH1	ENSG00000131979.20	Brain_Nucleus_accumbens_basal_ganglia	chr14:55369055:A:AAAT	8.004e-11	chr14:54882151:C:T	1.05e-19	chr14_55026632_T_C_B38	2.56526e-19	342423bp	144481bp	3.09141e-09	1.84947e-08	0.0163318	0.09682	0.886848	1.05751e-15	1.75155e-08	5.58678e-09	0.0916254	0.908375	141	141	0.0215265	Strong colocalization (PP.H4=0.89)	Strong colocalization (PP.H4=0.91)	Strong in Both
chr14:54382151-55382151	LGALS3	ENSG00000131981.16	Brain_Caudate_basal_ganglia	chr14:55369055:A:AAAT	8.004e-11	chr14:54882151:C:T	1.05e-19	chr14_55275973_TA_T_B38	2.01948e-15	93082bp	393822bp	8.778e-06	0.0197517	6.57954e-05	0.147216	0.832958	2.95256e-09	0.0165788	2.21309e-08	0.123406	0.860015	178	178	0.0270575	Strong colocalization (PP.H4=0.83)	Strong colocalization (PP.H4=0.86)	Strong in Both
chr14:54382151-55382151	LGALS3	ENSG00000131981.16	Brain_Cerebellar_Hemisphere	chr14:55369055:A:AAAT	8.004e-11	chr14:54882151:C:T	1.05e-19	chr14_54423661_C_A_B38	2.43709e-35	945394bp	458490bp	8.58579e-12	2.20605e-06	2.86057e-06	0.734735	0.26526	6.92551e-18	2.98904e-06	2.30741e-12	0.995869	0.004128	418	418	0.261132	Distinct signals, different variants (PP.H3=0.73)	Distinct signals, different variants (PP.H3=1.00)	Weak / None
chr14:54382151-55382151	LGALS3	ENSG00000131981.16	Brain_Cerebellum	chr14:55369055:A:AAAT	8.004e-11	chr14:54882151:C:T	1.05e-19	chr14_54423661_C_A_B38	2.73663e-27	945394bp	458490bp	1.34372e-07	0.0136864	1.99122e-06	0.20203	0.784281	4.19662e-12	0.0192481	6.21884e-11	0.284536	0.696216	105	105	0.0880651	Suggestive colocalization (PP.H4=0.78)	Suggestive colocalization (PP.H4=0.70)	Weak / None
chr14:54382151-55382151	LGALS3	ENSG00000131981.16	Brain_Hypothalamus	chr14:55369055:A:AAAT	8.004e-11	chr14:54882151:C:T	1.05e-19	chr14_55271878_T_C_B38	3.49702e-31	97177bp	389727bp	5.2012e-07	0.00788045	9.18221e-06	0.138268	0.853842	2.26878e-10	0.00370031	4.0053e-09	0.0643934	0.931906	103	103	0.078064	Strong colocalization (PP.H4=0.85)	Strong colocalization (PP.H4=0.93)	Strong in Both
chr14:54382151-55382151	WDHD1	ENSG00000198554.12	Brain_Anterior_cingulate_cortex_BA24	chr14:55369055:A:AAAT	8.004e-11	chr14:54882151:C:T	1.05e-19	chr14_55271878_T_C_B38	9.51084e-21	97177bp	389727bp	2.71942e-09	0.000632269	2.14747e-06	0.49879	0.500576	1.47313e-11	0.000599245	1.1633e-08	0.472685	0.526716	345	345	0.0261402	Suggestive colocalization (PP.H4=0.50)	Suggestive colocalization (PP.H4=0.53)	Weak / None
chr14:54382151-55382151	WDHD1	ENSG00000198554.12	Brain_Cortex	chr14:55369055:A:AAAT	8.004e-11	chr14:54882151:C:T	1.05e-19	chr14_55271447_T_C_B38	1.96936e-29	97608bp	389296bp	1.14794e-05	0.00796703	9.01567e-05	0.0616411	0.93029	1.35671e-08	0.0057709	1.06553e-07	0.0443735	0.949855	50	50	0.0195652	Strong colocalization (PP.H4=0.93)	Strong colocalization (PP.H4=0.95)	Strong in Both
chr14:54382151-55382151	WDHD1	ENSG00000198554.12	Brain_Frontal_Cortex_BA9	chr14:55369055:A:AAAT	8.004e-11	chr14:54882151:C:T	1.05e-19	chr14_55271878_T_C_B38	9.85845e-33	97177bp	389727bp	5.17311e-06	0.00437424	6.27647e-05	0.0521286	0.943429	6.545e-09	0.00347331	7.94097e-08	0.0411859	0.955341	51	51	0.0119115	Strong colocalization (PP.H4=0.94)	Strong colocalization (PP.H4=0.96)	Strong in Both
chr14:54382151-55382151	WDHD1	ENSG00000198554.12	Brain_Nucleus_accumbens_basal_ganglia	chr14:55369055:A:AAAT	8.004e-11	chr14:54882151:C:T	1.05e-19	chr14_55026632_T_C_B38	2.56526e-19	342423bp	144481bp	2.74053e-21	7.30291e-16	3.67246e-06	0.978609	0.0213875	3.72151e-29	7.46238e-16	4.98703e-14	1	1.28432e-10	439	439	0.0213875	Distinct signals, different variants (PP.H3=0.98)	Distinct signals, different variants (PP.H3=1.00)	Weak / None
chr14:87449673-88449673	ENSG00000258789	ENSG00000258789.1	Brain_Caudate_basal_ganglia	chr14:87949673:G:A	1.109e-08	chr14:87905950:G:C	0.0007435	chr14_88396185_G_A_B38	4.83239e-62	446512bp	490235bp	4.14066e-10	3.92031e-13	0.991914	0.000931976	0.00715391	4.13378e-10	4.42013e-13	0.990268	0.00105018	0.00868195	120	120	0.00152804	eQTL-only association (PP.H2=0.99)	eQTL-only association (PP.H2=0.99)	Weak / None
chr14:87449673-88449673	ENSG00000258789	ENSG00000258789.1	Brain_Cerebellar_Hemisphere	chr14:87949673:G:A	1.109e-08	chr14:87905950:G:C	0.0007435	chr14_88439331_C_CAG_B38	8.83252e-59	489658bp	533381bp	0.000620488	5.24028e-07	0.991482	0.000830281	0.00706672	0.000619783	5.67859e-07	0.990354	0.000899259	0.00812608	102	102	0.00105936	eQTL-only association (PP.H2=0.99)	eQTL-only association (PP.H2=0.99)	Weak / None
chr14:87449673-88449673	ENSG00000258789	ENSG00000258789.1	Brain_Cortex	chr14:87949673:G:A	1.109e-08	chr14:87905950:G:C	0.0007435	chr14_88396185_G_A_B38	3.25363e-54	446512bp	490235bp	0.000242444	1.2157e-07	0.992026	0.000490196	0.00724127	0.000242355	1.16312e-07	0.991662	0.000468294	0.00762752	62	62	0.000386247	eQTL-only association (PP.H2=0.99)	eQTL-only association (PP.H2=0.99)	Weak / None
chr14:87449673-88449673	ENSG00000258789	ENSG00000258789.1	Brain_Frontal_Cortex_BA9	chr14:87949673:G:A	1.109e-08	chr14:87905950:G:C	0.0007435	chr14_88396185_G_A_B38	1.84453e-48	446512bp	490235bp	3.51121e-06	3.11921e-09	0.991858	0.000873861	0.00726439	3.50895e-06	3.45804e-09	0.991222	0.000969036	0.00780505	113	113	0.000540661	eQTL-only association (PP.H2=0.99)	eQTL-only association (PP.H2=0.99)	Weak / None
chr14:87449673-88449673	ENSG00000258789	ENSG00000258789.1	Brain_Putamen_basal_ganglia	chr14:87949673:G:A	1.109e-08	chr14:87905950:G:C	0.0007435	chr14_88408571_T_C_B38	2.19866e-52	458898bp	502621bp	0.00245689	1.04797e-06	0.989989	0.000415134	0.00713751	0.00245459	1.0294e-06	0.989063	0.000406718	0.00807432	55	55	0.000936809	eQTL-only association (PP.H2=0.99)	eQTL-only association (PP.H2=0.99)	Weak / None
chr14:87449673-88449673	ENSG00000258789	ENSG00000258789.1	Brain_Substantia_nigra	chr14:87949673:G:A	1.109e-08	chr14:87905950:G:C	0.0007435	chr14_88396185_G_A_B38	7.16558e-32	446512bp	490235bp	0.0117624	4.6639e-06	0.98045	0.000381357	0.00740192	0.0117656	4.55429e-06	0.980724	0.000372489	0.00713378	51	51	0.000268141	eQTL-only association (PP.H2=0.98)	eQTL-only association (PP.H2=0.98)	Weak / None
chr14:87449673-88449673	ENSG00000258983	ENSG00000258983.2	Brain_Amygdala	chr14:87949673:G:A	1.109e-08	chr14:87905950:G:C	0.0007435	chr14_88414904_C_T_B38	1.78299e-23	465231bp	508954bp	3.23968e-10	1.62569e-13	0.990542	0.000488091	0.00896969	3.24309e-10	1.53653e-13	0.991583	0.000461843	0.00795494	63	63	0.00101475	eQTL-only association (PP.H2=0.99)	eQTL-only association (PP.H2=0.99)	Weak / None
chr14:87449673-88449673	ENSG00000258983	ENSG00000258983.2	Brain_Anterior_cingulate_cortex_BA24	chr14:87949673:G:A	1.109e-08	chr14:87905950:G:C	0.0007435	chr14_88396185_G_A_B38	2.88396e-42	446512bp	490235bp	6.35879e-10	3.44896e-13	0.991636	0.000530021	0.00783441	6.36408e-10	3.31871e-13	0.992459	0.000510513	0.00703002	68	68	0.000804388	eQTL-only association (PP.H2=0.99)	eQTL-only association (PP.H2=0.99)	Weak / None
chr14:87449673-88449673	ENSG00000258983	ENSG00000258983.2	Brain_Caudate_basal_ganglia	chr14:87949673:G:A	1.109e-08	chr14:87905950:G:C	0.0007435	chr14_88396185_G_A_B38	4.83239e-62	446512bp	490235bp	1.1402e-29	1.64894e-32	0.990706	0.00142488	0.00786911	1.1411e-29	1.62415e-32	0.991489	0.0014041	0.00710645	167	167	0.000762652	eQTL-only association (PP.H2=0.99)	eQTL-only association (PP.H2=0.99)	Weak / None
chr14:87449673-88449673	ENSG00000258983	ENSG00000258983.2	Brain_Cerebellar_Hemisphere	chr14:87949673:G:A	1.109e-08	chr14:87905950:G:C	0.0007435	chr14_88439331_C_CAG_B38	8.83252e-59	489658bp	533381bp	2.52649e-98	3.41431e-101	0.984429	0.00131611	0.0142549	2.53091e-98	3.59982e-101	0.986152	0.00139018	0.0124579	168	168	0.00179705	eQTL-only association (PP.H2=0.98)	eQTL-only association (PP.H2=0.99)	Weak / None
chr14:87449673-88449673	ENSG00000258983	ENSG00000258983.2	Brain_Cerebellum	chr14:87949673:G:A	1.109e-08	chr14:87905950:G:C	0.0007435	chr14_88397859_G_A_B38	1.38327e-54	448186bp	491909bp	6.27215e-90	8.20638e-93	0.991001	0.0012889	0.00771055	6.27651e-90	8.72839e-93	0.991689	0.00137215	0.00693854	163	163	0.000772011	eQTL-only association (PP.H2=0.99)	eQTL-only association (PP.H2=0.99)	Weak / None
chr14:87449673-88449673	ENSG00000258983	ENSG00000258983.2	Brain_Cortex	chr14:87949673:G:A	1.109e-08	chr14:87905950:G:C	0.0007435	chr14_88396185_G_A_B38	3.25363e-54	446512bp	490235bp	3.81388e-10	2.04613e-13	0.991661	0.000524208	0.00781451	3.8167e-10	1.90198e-13	0.992395	0.000487423	0.00711749	67	67	0.000697028	eQTL-only association (PP.H2=0.99)	eQTL-only association (PP.H2=0.99)	Weak / None
chr14:87449673-88449673	ENSG00000258983	ENSG00000258983.2	Brain_Frontal_Cortex_BA9	chr14:87949673:G:A	1.109e-08	chr14:87905950:G:C	0.0007435	chr14_88396185_G_A_B38	1.84453e-48	446512bp	490235bp	1.51155e-09	9.71156e-13	0.991628	0.000629368	0.00774286	1.51271e-09	9.78963e-13	0.992387	0.000635255	0.00697765	81	81	0.000765203	eQTL-only association (PP.H2=0.99)	eQTL-only association (PP.H2=0.99)	Weak / None
chr14:87449673-88449673	ENSG00000258983	ENSG00000258983.2	Brain_Hippocampus	chr14:87949673:G:A	1.109e-08	chr14:87905950:G:C	0.0007435	chr14_88396185_G_A_B38	3.34517e-37	446512bp	490235bp	5.89206e-20	4.14335e-23	0.991577	0.000689552	0.00773389	5.89623e-20	3.71148e-23	0.992278	0.000617501	0.00710461	81	81	0.000629277	eQTL-only association (PP.H2=0.99)	eQTL-only association (PP.H2=0.99)	Weak / None
chr14:87449673-88449673	ENSG00000258983	ENSG00000258983.2	Brain_Hypothalamus	chr14:87949673:G:A	1.109e-08	chr14:87905950:G:C	0.0007435	chr14_88396185_G_A_B38	8.96663e-47	446512bp	490235bp	8.72034e-33	7.41606e-36	0.991451	0.000835447	0.00771387	8.72754e-33	6.85962e-36	0.992269	0.00077294	0.00695792	106	106	0.000755953	eQTL-only association (PP.H2=0.99)	eQTL-only association (PP.H2=0.99)	Weak / None
chr14:87449673-88449673	ENSG00000258983	ENSG00000258983.2	Brain_Nucleus_accumbens_basal_ganglia	chr14:87949673:G:A	1.109e-08	chr14:87905950:G:C	0.0007435	chr14_88396185_G_A_B38	4.40078e-62	446512bp	490235bp	6.36262e-25	7.80802e-28	0.991066	0.00120848	0.00772528	6.36646e-25	8.40536e-28	0.991664	0.00130222	0.007034	156	156	0.000691277	eQTL-only association (PP.H2=0.99)	eQTL-only association (PP.H2=0.99)	Weak / None
chr14:87449673-88449673	ENSG00000258983	ENSG00000258983.2	Brain_Putamen_basal_ganglia	chr14:87949673:G:A	1.109e-08	chr14:87905950:G:C	0.0007435	chr14_88408571_T_C_B38	2.19866e-52	458898bp	502621bp	3.68146e-26	4.94595e-29	0.990966	0.00132363	0.00770992	3.68388e-26	5.34207e-29	0.991617	0.00143101	0.00695193	166	166	0.000757995	eQTL-only association (PP.H2=0.99)	eQTL-only association (PP.H2=0.99)	Weak / None
chr14:87449673-88449673	ENSG00000258983	ENSG00000258983.2	Brain_Spinal_cord_cervical_c-1	chr14:87949673:G:A	1.109e-08	chr14:87905950:G:C	0.0007435	chr14_88449288_G_T_B38	2.22875e-25	499615bp	543338bp	3.76247e-24	2.98299e-27	0.991483	0.000778337	0.00773849	3.76552e-24	2.74672e-27	0.992287	0.000716817	0.00699626	100	100	0.000742225	eQTL-only association (PP.H2=0.99)	eQTL-only association (PP.H2=0.99)	Weak / None
chr14:87449673-88449673	ENSG00000258983	ENSG00000258983.2	Brain_Substantia_nigra	chr14:87949673:G:A	1.109e-08	chr14:87905950:G:C	0.0007435	chr14_88396185_G_A_B38	7.16558e-32	446512bp	490235bp	4.22129e-12	2.10734e-15	0.991747	0.00048733	0.0077659	4.22487e-12	1.97935e-15	0.992587	0.000458072	0.00695526	62	62	0.000810642	eQTL-only association (PP.H2=0.99)	eQTL-only association (PP.H2=0.99)	Weak / None
chr14:87449673-88449673	ENSG00000278576	ENSG00000278576.1	Brain_Cerebellar_Hemisphere	chr14:87949673:G:A	1.109e-08	chr14:87905950:G:C	0.0007435	chr14_88439331_C_CAG_B38	8.83252e-59	489658bp	533381bp	0.0484413	3.0758e-05	0.942644	0.000590243	0.00829349	0.0483899	3.73224e-05	0.941644	0.000717064	0.00921153	75	75	0.00091804	eQTL-only association (PP.H2=0.94)	eQTL-only association (PP.H2=0.94)	Weak / None
chr14:87449673-88449673	GALC	ENSG00000054983.17	Brain_Cerebellar_Hemisphere	chr14:87949673:G:A	1.109e-08	chr14:87905950:G:C	0.0007435	chr14_88439331_C_CAG_B38	8.83252e-59	489658bp	533381bp	6.79996e-23	1.61029e-22	0.294163	0.696593	0.0092435	2.23096e-22	2.32949e-24	0.964991	0.0100511	0.0249575	498	499	0.015714	Distinct signals, different variants (PP.H3=0.70)	eQTL-only association (PP.H2=0.96)	Weak / None
chr14:87449673-88449673	GALC	ENSG00000054983.17	Brain_Cerebellum	chr14:87949673:G:A	1.109e-08	chr14:87905950:G:C	0.0007435	chr14_88397859_G_A_B38	1.38327e-54	448186bp	491909bp	1.06861e-27	2.53126e-27	0.294062	0.696548	0.00938997	3.50634e-27	3.76448e-29	0.964882	0.0103344	0.0247838	514	514	0.0153938	Distinct signals, different variants (PP.H3=0.70)	eQTL-only association (PP.H2=0.96)	Weak / None
chr14:87449673-88449673	GALC	ENSG00000054983.17	Brain_Cortex	chr14:87949673:G:A	1.109e-08	chr14:87905950:G:C	0.0007435	chr14_88396185_G_A_B38	3.25363e-54	446512bp	490235bp	0.00122608	0.000910149	0.421194	0.312398	0.264271	0.00279033	2.34937e-05	0.958558	0.00804019	0.0305878	311	311	0.233684	eQTL-only association (PP.H2=0.42)	eQTL-only association (PP.H2=0.96)	Weak / None
chr14:87449673-88449673	GALC	ENSG00000054983.17	Brain_Nucleus_accumbens_basal_ganglia	chr14:87949673:G:A	1.109e-08	chr14:87905950:G:C	0.0007435	chr14_88396185_G_A_B38	4.40078e-62	446512bp	490235bp	3.7539e-06	0.00313266	9.51181e-05	0.0784585	0.91831	0.0355463	0.000194469	0.900691	0.00486886	0.0586998	71	71	0.85961	Strong colocalization (PP.H4=0.92)	eQTL-only association (PP.H2=0.90)	Strong in Females only
chr14:87449673-88449673	GPR65	ENSG00000140030.6	Brain_Cerebellar_Hemisphere	chr14:87949673:G:A	1.109e-08	chr14:87905950:G:C	0.0007435	chr14_88439331_C_CAG_B38	8.83252e-59	489658bp	533381bp	0.0648215	0.00419057	0.723311	0.0465995	0.161077	0.0802466	0.000437791	0.895433	0.00486608	0.0190165	218	218	0.142061	eQTL-only association (PP.H2=0.72)	eQTL-only association (PP.H2=0.90)	Weak / None
chr14:87449673-88449673	KCNK10	ENSG00000100433.16	Brain_Cerebellar_Hemisphere	chr14:87949673:G:A	1.109e-08	chr14:87905950:G:C	0.0007435	chr14_88439331_C_CAG_B38	8.83252e-59	489658bp	533381bp	1.93331e-08	7.07314e-11	0.945891	0.00340991	0.0506993	2.07494e-08	8.81369e-12	0.992668	0.000414737	0.00691752	62	58	0.0437817	eQTL-only association (PP.H2=0.95)	eQTL-only association (PP.H2=0.99)	Weak / None
chr14:87449673-88449673	KCNK10	ENSG00000100433.16	Brain_Cerebellum	chr14:87949673:G:A	1.109e-08	chr14:87905950:G:C	0.0007435	chr14_88397859_G_A_B38	1.38327e-54	448186bp	491909bp	1.72667e-08	6.26219e-11	0.93583	0.00333318	0.0608371	1.8732e-08	7.66708e-12	0.992765	0.000399506	0.0068352	61	57	0.0540019	eQTL-only association (PP.H2=0.94)	eQTL-only association (PP.H2=0.99)	Weak / None
chr14:87449673-88449673	RNU4-22P	ENSG00000222990.1	Brain_Cerebellar_Hemisphere	chr14:87949673:G:A	1.109e-08	chr14:87905950:G:C	0.0007435	chr14_88439331_C_CAG_B38	8.83252e-59	489658bp	533381bp	9.92645e-61	1.27464e-63	0.984882	0.00125081	0.0138669	9.94317e-61	1.34818e-63	0.986542	0.00132551	0.0121328	160	160	0.00173411	eQTL-only association (PP.H2=0.98)	eQTL-only association (PP.H2=0.99)	Weak / None
chr14:87449673-88449673	RNU4-22P	ENSG00000222990.1	Brain_Cerebellum	chr14:87949673:G:A	1.109e-08	chr14:87905950:G:C	0.0007435	chr14_88397859_G_A_B38	1.38327e-54	448186bp	491909bp	1.7383e-71	2.98408e-74	0.990599	0.00169282	0.00770791	1.73987e-71	2.76423e-74	0.991495	0.0015683	0.00693651	163	163	0.000771395	eQTL-only association (PP.H2=0.99)	eQTL-only association (PP.H2=0.99)	Weak / None
chr14:87449673-88449673	SPATA7	ENSG00000042317.17	Brain_Amygdala	chr14:87949673:G:A	1.109e-08	chr14:87905950:G:C	0.0007435	chr14_88414904_C_T_B38	1.78299e-23	465231bp	508954bp	7.05601e-26	8.28082e-29	0.991743	0.00115679	0.0071001	7.0523e-26	7.09719e-29	0.991222	0.000989743	0.00778875	120	120	0.000688649	eQTL-only association (PP.H2=0.99)	eQTL-only association (PP.H2=0.99)	Weak / None
chr14:87449673-88449673	SPATA7	ENSG00000042317.17	Brain_Anterior_cingulate_cortex_BA24	chr14:87949673:G:A	1.109e-08	chr14:87905950:G:C	0.0007435	chr14_88396185_G_A_B38	2.88396e-42	446512bp	490235bp	1.07534e-59	6.60104e-63	0.992195	0.000601861	0.00720274	1.07557e-59	6.26253e-63	0.992404	0.000570805	0.0070256	75	75	0.000177139	eQTL-only association (PP.H2=0.99)	eQTL-only association (PP.H2=0.99)	Weak / None
chr14:87449673-88449673	SPATA7	ENSG00000042317.17	Brain_Caudate_basal_ganglia	chr14:87949673:G:A	1.109e-08	chr14:87905950:G:C	0.0007435	chr14_88396185_G_A_B38	4.83239e-62	446512bp	490235bp	9.39697e-103	1.57148e-105	0.991154	0.00165034	0.00719518	9.39741e-103	1.69712e-105	0.9912	0.00178304	0.00701681	179	179	0.000178374	eQTL-only association (PP.H2=0.99)	eQTL-only association (PP.H2=0.99)	Weak / None
chr14:87449673-88449673	SPATA7	ENSG00000042317.17	Brain_Cerebellar_Hemisphere	chr14:87949673:G:A	1.109e-08	chr14:87905950:G:C	0.0007435	chr14_88439331_C_CAG_B38	8.83252e-59	489658bp	533381bp	9.38652e-62	1.23238e-64	0.991508	0.00129458	0.00719775	9.3902e-62	1.02233e-64	0.991897	0.00107287	0.00703008	130	130	0.000167671	eQTL-only association (PP.H2=0.99)	eQTL-only association (PP.H2=0.99)	Weak / None
chr14:87449673-88449673	SPATA7	ENSG00000042317.17	Brain_Cerebellum	chr14:87949673:G:A	1.109e-08	chr14:87905950:G:C	0.0007435	chr14_88397859_G_A_B38	1.38327e-54	448186bp	491909bp	1.01787e-52	9.00851e-56	0.991929	0.000870688	0.0072008	1.01812e-52	8.06766e-56	0.99217	0.000779151	0.00705126	93	93	0.000149542	eQTL-only association (PP.H2=0.99)	eQTL-only association (PP.H2=0.99)	Weak / None
chr14:87449673-88449673	SPATA7	ENSG00000042317.17	Brain_Cortex	chr14:87949673:G:A	1.109e-08	chr14:87905950:G:C	0.0007435	chr14_88396185_G_A_B38	3.25363e-54	446512bp	490235bp	5.47252e-88	7.18641e-91	0.991507	0.00129483	0.00719775	5.47408e-88	6.60017e-91	0.99179	0.00118879	0.00702098	130	130	0.000176764	eQTL-only association (PP.H2=0.99)	eQTL-only association (PP.H2=0.99)	Weak / None
chr14:87449673-88449673	SPATA7	ENSG00000042317.17	Brain_Frontal_Cortex_BA9	chr14:87949673:G:A	1.109e-08	chr14:87905950:G:C	0.0007435	chr14_88396185_G_A_B38	1.84453e-48	446512bp	490235bp	6.38035e-72	9.81767e-75	0.991286	0.00151813	0.00719614	6.38243e-72	8.85748e-75	0.991609	0.00136912	0.00702211	147	147	0.000174023	eQTL-only association (PP.H2=0.99)	eQTL-only association (PP.H2=0.99)	Weak / None
chr14:87449673-88449673	SPATA7	ENSG00000042317.17	Brain_Hippocampus	chr14:87949673:G:A	1.109e-08	chr14:87905950:G:C	0.0007435	chr14_88396185_G_A_B38	3.34517e-37	446512bp	490235bp	2.57598e-47	2.60305e-50	0.991805	0.000995029	0.00719991	2.5767e-47	2.29189e-50	0.992084	0.000875384	0.00704099	108	108	0.000158917	eQTL-only association (PP.H2=0.99)	eQTL-only association (PP.H2=0.99)	Weak / None
chr14:87449673-88449673	SPATA7	ENSG00000042317.17	Brain_Hypothalamus	chr14:87949673:G:A	1.109e-08	chr14:87905950:G:C	0.0007435	chr14_88396185_G_A_B38	8.96663e-47	446512bp	490235bp	2.53085e-70	3.52886e-73	0.991428	0.00137519	0.00719717	2.5318e-70	2.88647e-73	0.991801	0.00112366	0.00707568	132	132	0.000121489	eQTL-only association (PP.H2=0.99)	eQTL-only association (PP.H2=0.99)	Weak / None
chr14:87449673-88449673	SPATA7	ENSG00000042317.17	Brain_Nucleus_accumbens_basal_ganglia	chr14:87949673:G:A	1.109e-08	chr14:87905950:G:C	0.0007435	chr14_88396185_G_A_B38	4.40078e-62	446512bp	490235bp	2.09954e-107	3.06649e-110	0.991363	0.00144075	0.0071967	2.09998e-107	3.00087e-110	0.991571	0.00140994	0.00701942	167	167	0.000177274	eQTL-only association (PP.H2=0.99)	eQTL-only association (PP.H2=0.99)	Weak / None
chr14:87449673-88449673	SPATA7	ENSG00000042317.17	Brain_Putamen_basal_ganglia	chr14:87949673:G:A	1.109e-08	chr14:87905950:G:C	0.0007435	chr14_88408571_T_C_B38	2.19866e-52	458898bp	502621bp	1.79458e-87	3.78777e-90	0.990724	0.00208391	0.00719206	1.7954e-87	3.06552e-90	0.991181	0.00168524	0.00713365	179	179	5.84052e-05	eQTL-only association (PP.H2=0.99)	eQTL-only association (PP.H2=0.99)	Weak / None
chr14:87449673-88449673	SPATA7	ENSG00000042317.17	Brain_Spinal_cord_cervical_c-1	chr14:87949673:G:A	1.109e-08	chr14:87905950:G:C	0.0007435	chr14_88449288_G_T_B38	2.22875e-25	499615bp	543338bp	2.33521e-27	1.48953e-30	0.992286	0.00062585	0.00708838	2.33423e-27	1.33465e-30	0.991872	0.000559557	0.0075684	71	71	0.000480021	eQTL-only association (PP.H2=0.99)	eQTL-only association (PP.H2=0.99)	Weak / None
chr14:87449673-88449673	SPATA7	ENSG00000042317.17	Brain_Substantia_nigra	chr14:87949673:G:A	1.109e-08	chr14:87905950:G:C	0.0007435	chr14_88396185_G_A_B38	7.16558e-32	446512bp	490235bp	8.45904e-44	4.83059e-47	0.992238	0.000559421	0.00720305	8.46041e-44	4.48011e-47	0.992398	0.000518429	0.00708398	70	70	0.000119063	eQTL-only association (PP.H2=0.99)	eQTL-only association (PP.H2=0.99)	Weak / None
chr15:61201503-62201503	C2CD4A	ENSG00000198535.5	Brain_Anterior_cingulate_cortex_BA24	chr15:61701503:G:A	8.37e-08	chr15:61701503:G:A	4.774e-15	chr15_61870969_G_A_B38	1.50314e-07	169466bp	169466bp	0.0948431	0.000478797	0.860935	0.00430683	0.0394365	0.0987608	0.000195969	0.888549	0.00175239	0.0107415	137	136	0.028695	eQTL-only association (PP.H2=0.86)	eQTL-only association (PP.H2=0.89)	Weak / None
chr15:61201503-62201503	NPM1P47	ENSG00000259466.1	Brain_Nucleus_accumbens_basal_ganglia	chr15:61701503:G:A	8.37e-08	chr15:61701503:G:A	4.774e-15	chr15_62070953_G_A_B38	1.32525e-11	369450bp	369450bp	1.15756e-05	1.0073e-06	0.851852	0.0740535	0.0740815	1.33889e-05	6.92762e-08	0.985295	0.00508845	0.00960356	313	313	0.064478	eQTL-only association (PP.H2=0.85)	eQTL-only association (PP.H2=0.99)	Weak / None
chr15:61201503-62201503	VPS13C	ENSG00000129003.19	Brain_Cerebellar_Hemisphere	chr15:61701503:G:A	8.37e-08	chr15:61701503:G:A	4.774e-15	chr15_61845635_T_C_B38	5.41259e-11	144132bp	144132bp	6.77259e-07	2.42164e-08	0.93696	0.0334728	0.0295669	4.87971e-07	2.31674e-07	0.675088	0.320507	0.0044045	355	355	0.0251624	eQTL-only association (PP.H2=0.94)	eQTL-only association (PP.H2=0.68)	Weak / None
chr15:61201503-62201503	VPS13C	ENSG00000129003.19	Brain_Cerebellum	chr15:61701503:G:A	8.37e-08	chr15:61701503:G:A	4.774e-15	chr15_61850212_TC_T_B38	1.55212e-11	148709bp	148709bp	5.3801e-07	1.7405e-08	0.955867	0.0309097	0.0132228	5.56907e-07	2.20039e-09	0.98944	0.00390272	0.00665708	295	295	0.00656573	eQTL-only association (PP.H2=0.96)	eQTL-only association (PP.H2=0.99)	Weak / None
chr15:61201503-62201503	VPS13C-DT	ENSG00000259251.2	Brain_Amygdala	chr15:61701503:G:A	8.37e-08	chr15:61701503:G:A	4.774e-15	chr15_62065419_A_G_B38	8.33888e-11	363916bp	363916bp	7.24446e-06	1.69251e-08	0.984294	0.00228617	0.013413	7.34697e-06	1.32182e-08	0.986742	0.0017638	0.0114866	143	141	0.00192647	eQTL-only association (PP.H2=0.98)	eQTL-only association (PP.H2=0.99)	Weak / None
chr15:61201503-62201503	VPS13C-DT	ENSG00000259251.2	Brain_Anterior_cingulate_cortex_BA24	chr15:61701503:G:A	8.37e-08	chr15:61701503:G:A	4.774e-15	chr15_61870969_G_A_B38	1.50314e-07	169466bp	169466bp	0.00554148	1.15229e-05	0.978645	0.0020212	0.013781	0.00560805	9.22814e-06	0.981183	0.00160295	0.0115972	139	137	0.00218381	eQTL-only association (PP.H2=0.98)	eQTL-only association (PP.H2=0.98)	Weak / None
chr15:61201503-62201503	VPS13C-DT	ENSG00000259251.2	Brain_Caudate_basal_ganglia	chr15:61701503:G:A	8.37e-08	chr15:61701503:G:A	4.774e-15	chr15_61974584_A_G_B38	1.71239e-10	273081bp	273081bp	2.66776e-05	6.24859e-08	0.983783	0.00229037	0.0139	2.68771e-05	4.94587e-08	0.986531	0.00180376	0.0116385	148	146	0.00226147	eQTL-only association (PP.H2=0.98)	eQTL-only association (PP.H2=0.99)	Weak / None
chr15:61201503-62201503	VPS13C-DT	ENSG00000259251.2	Brain_Cerebellar_Hemisphere	chr15:61701503:G:A	8.37e-08	chr15:61701503:G:A	4.774e-15	chr15_61845635_T_C_B38	5.41259e-11	144132bp	144132bp	0.0140502	2.90379e-05	0.969911	0.00199052	0.0140191	0.0142879	2.33699e-05	0.972543	0.00157916	0.0115667	138	136	0.00245245	eQTL-only association (PP.H2=0.97)	eQTL-only association (PP.H2=0.97)	Weak / None
chr15:61201503-62201503	VPS13C-DT	ENSG00000259251.2	Brain_Cerebellum	chr15:61701503:G:A	8.37e-08	chr15:61701503:G:A	4.774e-15	chr15_61850212_TC_T_B38	1.55212e-11	148709bp	148709bp	0.199723	0.000235266	0.788368	0.000917909	0.0107561	0.200064	0.000199268	0.789714	0.000777325	0.00924569	85	85	0.00151037	eQTL-only association (PP.H2=0.79)	eQTL-only association (PP.H2=0.79)	Weak / None
chr15:61201503-62201503	VPS13C-DT	ENSG00000259251.2	Brain_Cortex	chr15:61701503:G:A	8.37e-08	chr15:61701503:G:A	4.774e-15	chr15_61859859_A_G_B38	7.74075e-14	158356bp	158356bp	5.65301e-09	1.80385e-11	0.98335	0.00312429	0.013526	5.7367e-09	1.14181e-11	0.986481	0.00195189	0.0115671	154	152	0.00195891	eQTL-only association (PP.H2=0.98)	eQTL-only association (PP.H2=0.99)	Weak / None
chr15:61201503-62201503	VPS13C-DT	ENSG00000259251.2	Brain_Frontal_Cortex_BA9	chr15:61701503:G:A	8.37e-08	chr15:61701503:G:A	4.774e-15	chr15_62060759_G_C_B38	9.74149e-11	359256bp	359256bp	1.07522e-05	2.49911e-08	0.984052	0.00227355	0.0136641	1.08822e-05	1.9648e-08	0.986641	0.00176981	0.011578	148	146	0.00208612	eQTL-only association (PP.H2=0.98)	eQTL-only association (PP.H2=0.99)	Weak / None
chr15:61201503-62201503	VPS13C-DT	ENSG00000259251.2	Brain_Hypothalamus	chr15:61701503:G:A	8.37e-08	chr15:61701503:G:A	4.774e-15	chr15_62001376_T_C_B38	2.90455e-06	299873bp	299873bp	0.0439992	7.66246e-05	0.94139	0.00162652	0.0129081	0.0451961	6.59959e-05	0.942338	0.00136498	0.0110353	127	125	0.0018728	eQTL-only association (PP.H2=0.94)	eQTL-only association (PP.H2=0.94)	Weak / None
chr15:61201503-62201503	VPS13C-DT	ENSG00000259251.2	Brain_Nucleus_accumbens_basal_ganglia	chr15:61701503:G:A	8.37e-08	chr15:61701503:G:A	4.774e-15	chr15_62070953_G_A_B38	1.32525e-11	369450bp	369450bp	1.73021e-06	5.3322e-09	0.983767	0.00301859	0.013213	1.78784e-06	3.40197e-09	0.986691	0.00186607	0.0114414	153	151	0.0017716	eQTL-only association (PP.H2=0.98)	eQTL-only association (PP.H2=0.99)	Weak / None
chr15:61201503-62201503	VPS13C-DT	ENSG00000259251.2	Brain_Putamen_basal_ganglia	chr15:61701503:G:A	8.37e-08	chr15:61701503:G:A	4.774e-15	chr15_62073191_G_A_B38	1.94229e-05	371688bp	371688bp	0.249368	0.000220077	0.732804	0.000629751	0.0169783	0.25901	0.000157069	0.7319	0.000435341	0.00849755	54	52	0.00848077	eQTL-only association (PP.H2=0.73)	eQTL-only association (PP.H2=0.73)	Weak / None
chr16:1166009-2166009	BAIAP3	ENSG00000007516.14	Brain_Anterior_cingulate_cortex_BA24	chr16:1909618:T:C	4.799e-05	chr16:1666009:A:C	9.58e-09	chr16_1839644_C_T_B38	8.90051e-58	69974bp	173635bp	5.72113e-34	6.42068e-37	0.991677	0.00110572	0.00721706	5.72443e-34	5.39903e-37	0.992249	0.000929025	0.00682155	58	58	0.000395512	eQTL-only association (PP.H2=0.99)	eQTL-only association (PP.H2=0.99)	Weak / None
chr16:1166009-2166009	BAIAP3	ENSG00000007516.14	Brain_Caudate_basal_ganglia	chr16:1909618:T:C	4.799e-05	chr16:1666009:A:C	9.58e-09	chr16_1826215_G_T_B38	4.10514e-82	83403bp	160206bp	1.9224e-23	5.09069e-26	0.989889	0.00261382	0.00749742	1.92552e-23	4.54193e-26	0.991494	0.00233257	0.00617343	150	150	0.00132398	eQTL-only association (PP.H2=0.99)	eQTL-only association (PP.H2=0.99)	Weak / None
chr16:1166009-2166009	BAIAP3	ENSG00000007516.14	Brain_Cortex	chr16:1909618:T:C	4.799e-05	chr16:1666009:A:C	9.58e-09	chr16_1834723_A_G_B38	1.15538e-57	74895bp	168714bp	3.06526e-40	7.42442e-43	0.990318	0.00239138	0.00729098	3.06646e-40	8.23473e-43	0.990705	0.00265382	0.00664103	158	158	0.000649953	eQTL-only association (PP.H2=0.99)	eQTL-only association (PP.H2=0.99)	Weak / None
chr16:1166009-2166009	BAIAP3	ENSG00000007516.14	Brain_Nucleus_accumbens_basal_ganglia	chr16:1909618:T:C	4.799e-05	chr16:1666009:A:C	9.58e-09	chr16_1839644_C_T_B38	9.636e-75	69974bp	173635bp	7.72015e-07	1.31763e-09	0.988683	0.00167779	0.00963798	7.73282e-07	1.17855e-09	0.990306	0.00150112	0.00819169	110	110	0.00144629	eQTL-only association (PP.H2=0.99)	eQTL-only association (PP.H2=0.99)	Weak / None
chr16:1166009-2166009	BAIAP3	ENSG00000007516.14	Brain_Putamen_basal_ganglia	chr16:1909618:T:C	4.799e-05	chr16:1666009:A:C	9.58e-09	chr16_1842695_A_G_B38	5.25167e-53	66923bp	176686bp	1.14166e-32	1.29535e-35	0.991098	0.00111672	0.00778572	1.14405e-32	8.87102e-36	0.99317	0.000764042	0.00606604	51	51	0.00171968	eQTL-only association (PP.H2=0.99)	eQTL-only association (PP.H2=0.99)	Weak / None
chr16:1166009-2166009	CCDC154	ENSG00000197599.13	Brain_Amygdala	chr16:1909618:T:C	4.799e-05	chr16:1666009:A:C	9.58e-09	chr16_1869430_T_C_B38	8.29456e-35	40188bp	203421bp	7.84335e-17	1.01973e-18	0.946385	0.0122627	0.0413526	8.03797e-17	4.04442e-19	0.969867	0.00485474	0.0252782	258	258	0.0160744	eQTL-only association (PP.H2=0.95)	eQTL-only association (PP.H2=0.97)	Weak / None
chr16:1166009-2166009	CCDC154	ENSG00000197599.13	Brain_Anterior_cingulate_cortex_BA24	chr16:1909618:T:C	4.799e-05	chr16:1666009:A:C	9.58e-09	chr16_1839644_C_T_B38	8.90051e-58	69974bp	173635bp	5.98971e-25	9.61898e-27	0.965493	0.015486	0.0190213	6.04249e-25	3.70205e-27	0.973999	0.00594735	0.0200533	334	334	0.00103192	eQTL-only association (PP.H2=0.97)	eQTL-only association (PP.H2=0.97)	Weak / None
chr16:1166009-2166009	CCDC154	ENSG00000197599.13	Brain_Caudate_basal_ganglia	chr16:1909618:T:C	4.799e-05	chr16:1666009:A:C	9.58e-09	chr16_1826215_G_T_B38	4.10514e-82	83403bp	160206bp	5.15387e-59	8.95424e-61	0.967006	0.0167844	0.0162095	5.17959e-59	3.57297e-61	0.971832	0.00668238	0.0214856	376	376	0.00527607	eQTL-only association (PP.H2=0.97)	eQTL-only association (PP.H2=0.97)	Weak / None
chr16:1166009-2166009	CCDC154	ENSG00000197599.13	Brain_Cerebellar_Hemisphere	chr16:1909618:T:C	4.799e-05	chr16:1666009:A:C	9.58e-09	chr16_1826215_G_T_B38	4.05813e-75	83403bp	160206bp	1.51272e-47	2.6145e-49	0.938272	0.016171	0.045557	1.54708e-47	1.05825e-49	0.959582	0.00652992	0.0338882	372	372	0.0116688	eQTL-only association (PP.H2=0.94)	eQTL-only association (PP.H2=0.96)	Weak / None
chr16:1166009-2166009	CCDC154	ENSG00000197599.13	Brain_Cerebellum	chr16:1909618:T:C	4.799e-05	chr16:1666009:A:C	9.58e-09	chr16_1827493_T_C_B38	3.16613e-70	82125bp	161484bp	9.59251e-37	1.63175e-38	0.929922	0.0157643	0.0543141	1.00668e-36	6.46062e-39	0.975902	0.00624523	0.0178523	363	363	0.0364618	eQTL-only association (PP.H2=0.93)	eQTL-only association (PP.H2=0.98)	Weak / None
chr16:1166009-2166009	CCDC154	ENSG00000197599.13	Brain_Cortex	chr16:1909618:T:C	4.799e-05	chr16:1666009:A:C	9.58e-09	chr16_1834723_A_G_B38	1.15538e-57	74895bp	168714bp	2.66976e-43	4.63528e-45	0.967295	0.0167784	0.0159269	2.70489e-43	1.87929e-45	0.980023	0.00679578	0.0131812	374	374	0.00274571	eQTL-only association (PP.H2=0.97)	eQTL-only association (PP.H2=0.98)	Weak / None
chr16:1166009-2166009	CCDC154	ENSG00000197599.13	Brain_Frontal_Cortex_BA9	chr16:1909618:T:C	4.799e-05	chr16:1666009:A:C	9.58e-09	chr16_1840564_GAC_G_B38	1.25141e-66	69054bp	174555bp	4.82988e-42	8.08247e-44	0.967701	0.0161777	0.0161212	4.85294e-42	3.07325e-44	0.972322	0.00613594	0.0215422	348	348	0.005421	eQTL-only association (PP.H2=0.97)	eQTL-only association (PP.H2=0.97)	Weak / None
chr16:1166009-2166009	CCDC154	ENSG00000197599.13	Brain_Hippocampus	chr16:1909618:T:C	4.799e-05	chr16:1666009:A:C	9.58e-09	chr16_1828640_A_C_B38	1.16936e-44	80978bp	162631bp	9.61633e-22	1.62491e-23	0.963215	0.0162553	0.0205299	9.66125e-22	6.31272e-24	0.967715	0.00629712	0.025988	351	351	0.00545803	eQTL-only association (PP.H2=0.96)	eQTL-only association (PP.H2=0.97)	Weak / None
chr16:1166009-2166009	CCDC154	ENSG00000197599.13	Brain_Hypothalamus	chr16:1909618:T:C	4.799e-05	chr16:1666009:A:C	9.58e-09	chr16_1826215_G_T_B38	1.20645e-60	83403bp	160206bp	5.33117e-37	9.13108e-39	0.964752	0.0165053	0.0187431	5.39806e-37	3.72463e-39	0.976856	0.00672383	0.0164198	375	375	0.00232325	eQTL-only association (PP.H2=0.96)	eQTL-only association (PP.H2=0.98)	Weak / None
chr16:1166009-2166009	CCDC154	ENSG00000197599.13	Brain_Nucleus_accumbens_basal_ganglia	chr16:1909618:T:C	4.799e-05	chr16:1666009:A:C	9.58e-09	chr16_1839644_C_T_B38	9.636e-75	69974bp	173635bp	4.15135e-53	6.72502e-55	0.968282	0.0156697	0.0160486	4.16643e-53	2.86641e-55	0.9718	0.00666422	0.0215361	363	363	0.00548753	eQTL-only association (PP.H2=0.97)	eQTL-only association (PP.H2=0.97)	Weak / None
chr16:1166009-2166009	CCDC154	ENSG00000197599.13	Brain_Putamen_basal_ganglia	chr16:1909618:T:C	4.799e-05	chr16:1666009:A:C	9.58e-09	chr16_1842695_A_G_B38	5.25167e-53	66923bp	176686bp	7.71236e-39	1.24549e-40	0.968323	0.0156216	0.0160556	7.74396e-39	4.89674e-41	0.97229	0.00612649	0.021584	342	342	0.00552834	eQTL-only association (PP.H2=0.97)	eQTL-only association (PP.H2=0.97)	Weak / None
chr16:1166009-2166009	CCDC154	ENSG00000197599.13	Brain_Spinal_cord_cervical_c-1	chr16:1909618:T:C	4.799e-05	chr16:1666009:A:C	9.58e-09	chr16_1832504_A_G_B38	6.0333e-43	77114bp	166495bp	1.29419e-12	8.70442e-15	0.94624	0.00631675	0.0474433	1.32204e-12	6.56141e-15	0.966601	0.00476872	0.0286301	263	263	0.0188132	eQTL-only association (PP.H2=0.95)	eQTL-only association (PP.H2=0.97)	Weak / None
chr16:1166009-2166009	CCDC154	ENSG00000197599.13	Brain_Substantia_nigra	chr16:1909618:T:C	4.799e-05	chr16:1666009:A:C	9.58e-09	chr16_1804037_C_T_B38	1.80665e-24	105581bp	138028bp	6.37873e-07	3.29978e-09	0.975195	0.00502501	0.0197791	6.4056e-07	2.45058e-09	0.979303	0.00372954	0.016967	190	190	0.00281214	eQTL-only association (PP.H2=0.98)	eQTL-only association (PP.H2=0.98)	Weak / None
chr16:1166009-2166009	CLCN7	ENSG00000103249.18	Brain_Caudate_basal_ganglia	chr16:1909618:T:C	4.799e-05	chr16:1666009:A:C	9.58e-09	chr16_1826215_G_T_B38	4.10514e-82	83403bp	160206bp	5.29466e-06	2.89262e-08	0.978858	0.00533196	0.0158051	5.17734e-06	1.71577e-08	0.957168	0.00313236	0.0396945	179	179	0.0238894	eQTL-only association (PP.H2=0.98)	eQTL-only association (PP.H2=0.96)	Weak / None
chr16:1166009-2166009	CLCN7	ENSG00000103249.18	Brain_Cerebellar_Hemisphere	chr16:1909618:T:C	4.799e-05	chr16:1666009:A:C	9.58e-09	chr16_1826215_G_T_B38	4.05813e-75	83403bp	160206bp	4.79011e-16	6.94162e-18	0.97537	0.0141241	0.0105059	4.62049e-16	7.00493e-18	0.940832	0.0142186	0.0449492	316	316	0.0344433	eQTL-only association (PP.H2=0.98)	eQTL-only association (PP.H2=0.94)	Weak / None
chr16:1166009-2166009	CLCN7	ENSG00000103249.18	Brain_Cerebellum	chr16:1909618:T:C	4.799e-05	chr16:1666009:A:C	9.58e-09	chr16_1827493_T_C_B38	3.16613e-70	82125bp	161484bp	2.97904e-08	7.45887e-10	0.957588	0.0239575	0.0184547	1.50848e-08	1.54967e-08	0.484889	0.498114	0.016997	276	276	0.00145774	eQTL-only association (PP.H2=0.96)	Distinct signals, different variants (PP.H3=0.50)	Weak / None
chr16:1166009-2166009	CLCN7	ENSG00000103249.18	Brain_Cortex	chr16:1909618:T:C	4.799e-05	chr16:1666009:A:C	9.58e-09	chr16_1834723_A_G_B38	1.15538e-57	74895bp	168714bp	0.147917	0.000188743	0.830492	0.00103935	0.0203628	0.147094	0.00021656	0.82587	0.00119026	0.025629	51	51	0.00526621	eQTL-only association (PP.H2=0.83)	eQTL-only association (PP.H2=0.83)	Weak / None
chr16:1166009-2166009	CLCN7	ENSG00000103249.18	Brain_Frontal_Cortex_BA9	chr16:1909618:T:C	4.799e-05	chr16:1666009:A:C	9.58e-09	chr16_1840564_GAC_G_B38	1.25141e-66	69054bp	174555bp	0.0319645	5.28746e-05	0.951207	0.00155824	0.015217	0.0322115	3.60433e-05	0.958556	0.00106445	0.00813237	54	54	0.00708465	eQTL-only association (PP.H2=0.95)	eQTL-only association (PP.H2=0.96)	Weak / None
chr16:1166009-2166009	CLCN7	ENSG00000103249.18	Brain_Hippocampus	chr16:1909618:T:C	4.799e-05	chr16:1666009:A:C	9.58e-09	chr16_1828640_A_C_B38	1.16936e-44	80978bp	162631bp	1.6228e-05	7.12626e-08	0.97841	0.00427924	0.0172948	1.64077e-05	4.81729e-08	0.989245	0.00289658	0.00784178	147	147	0.00945302	eQTL-only association (PP.H2=0.98)	eQTL-only association (PP.H2=0.99)	Weak / None
chr16:1166009-2166009	CLCN7	ENSG00000103249.18	Brain_Spinal_cord_cervical_c-1	chr16:1909618:T:C	4.799e-05	chr16:1666009:A:C	9.58e-09	chr16_1832504_A_G_B38	6.0333e-43	77114bp	166495bp	2.68176e-14	3.8865e-16	0.962592	0.0139267	0.0234815	2.71554e-14	1.32088e-16	0.974716	0.0047206	0.0205636	271	271	0.00291788	eQTL-only association (PP.H2=0.96)	eQTL-only association (PP.H2=0.97)	Weak / None
chr16:1166009-2166009	CLCN7	ENSG00000103249.18	Brain_Substantia_nigra	chr16:1909618:T:C	4.799e-05	chr16:1666009:A:C	9.58e-09	chr16_1804037_C_T_B38	1.80665e-24	105581bp	138028bp	3.36216e-05	1.18806e-07	0.972418	0.00341202	0.0241358	3.32634e-05	8.2296e-08	0.962058	0.00234464	0.0355635	104	104	0.0114277	eQTL-only association (PP.H2=0.97)	eQTL-only association (PP.H2=0.96)	Weak / None
chr16:1166009-2166009	CRAMP1	ENSG00000007545.16	Brain_Cerebellar_Hemisphere	chr16:1909618:T:C	4.799e-05	chr16:1666009:A:C	9.58e-09	chr16_1826215_G_T_B38	4.05813e-75	83403bp	160206bp	5.57018e-14	2.58303e-16	0.982234	0.00454164	0.0132242	5.56133e-14	3.24095e-16	0.98195	0.00571012	0.0123396	264	266	0.000884557	eQTL-only association (PP.H2=0.98)	eQTL-only association (PP.H2=0.98)	Weak / None
chr16:1166009-2166009	CRAMP1	ENSG00000007545.16	Brain_Cerebellum	chr16:1909618:T:C	4.799e-05	chr16:1666009:A:C	9.58e-09	chr16_1827493_T_C_B38	3.16613e-70	82125bp	161484bp	1.47287e-12	6.43937e-15	0.982835	0.00428406	0.012881	9.6291e-13	5.20272e-13	0.643724	0.347803	0.00847271	257	259	0.00440824	eQTL-only association (PP.H2=0.98)	eQTL-only association (PP.H2=0.64)	Weak / None
chr16:1166009-2166009	EME2	ENSG00000197774.14	Brain_Amygdala	chr16:1909618:T:C	4.799e-05	chr16:1666009:A:C	9.58e-09	chr16_1869430_T_C_B38	8.29456e-35	40188bp	203421bp	0.00151078	0.000158849	0.631052	0.0660496	0.301229	7.40538e-07	5.07691e-05	0.000309322	0.0202268	0.979412	76	76	0.678183	eQTL-only association (PP.H2=0.63)	Strong colocalization (PP.H4=0.98)	Strong in Males only
chr16:1166009-2166009	EME2	ENSG00000197774.14	Brain_Anterior_cingulate_cortex_BA24	chr16:1909618:T:C	4.799e-05	chr16:1666009:A:C	9.58e-09	chr16_1839644_C_T_B38	8.90051e-58	69974bp	173635bp	5.18285e-06	1.19159e-06	0.625633	0.143609	0.230752	8.79563e-10	1.42781e-07	0.000106174	0.0162517	0.983642	150	150	0.75289	eQTL-only association (PP.H2=0.63)	Strong colocalization (PP.H4=0.98)	Strong in Males only
chr16:1166009-2166009	EME2	ENSG00000197774.14	Brain_Caudate_basal_ganglia	chr16:1909618:T:C	4.799e-05	chr16:1666009:A:C	9.58e-09	chr16_1826215_G_T_B38	4.10514e-82	83403bp	160206bp	6.42184e-40	1.81002e-40	0.607902	0.171118	0.22098	9.33604e-44	1.83949e-41	8.83766e-05	0.0164295	0.983482	757	757	0.762503	eQTL-only association (PP.H2=0.61)	Strong colocalization (PP.H4=0.98)	Strong in Males only
chr16:1166009-2166009	EME2	ENSG00000197774.14	Brain_Cerebellum	chr16:1909618:T:C	4.799e-05	chr16:1666009:A:C	9.58e-09	chr16_1827493_T_C_B38	3.16613e-70	82125bp	161484bp	0.00121217	3.71637e-05	0.839358	0.0255999	0.133792	4.59629e-05	0.00120333	0.0318266	0.8331	0.133824	229	229	3.18482e-05	eQTL-only association (PP.H2=0.84)	Distinct signals, different variants (PP.H3=0.83)	Weak / None
chr16:1166009-2166009	EME2	ENSG00000197774.14	Brain_Cortex	chr16:1909618:T:C	4.799e-05	chr16:1666009:A:C	9.58e-09	chr16_1834723_A_G_B38	1.15538e-57	74895bp	168714bp	8.17852e-11	2.1311e-11	0.679863	0.177011	0.143126	2.99701e-14	5.07337e-12	0.000249135	0.0412153	0.958536	354	354	0.81541	eQTL-only association (PP.H2=0.68)	Strong colocalization (PP.H4=0.96)	Strong in Males only
chr16:1166009-2166009	EME2	ENSG00000197774.14	Brain_Frontal_Cortex_BA9	chr16:1909618:T:C	4.799e-05	chr16:1666009:A:C	9.58e-09	chr16_1840564_GAC_G_B38	1.25141e-66	69054bp	174555bp	6.22032e-05	1.39885e-05	0.632962	0.142118	0.224844	4.59322e-08	3.74305e-06	0.000467393	0.0371258	0.962403	544	544	0.737559	eQTL-only association (PP.H2=0.63)	Strong colocalization (PP.H4=0.96)	Strong in Males only
chr16:1166009-2166009	EME2	ENSG00000197774.14	Brain_Hypothalamus	chr16:1909618:T:C	4.799e-05	chr16:1666009:A:C	9.58e-09	chr16_1826215_G_T_B38	1.20645e-60	83403bp	160206bp	1.91192e-06	4.1484e-07	0.650942	0.141031	0.208025	6.33971e-10	4.9776e-08	0.000215845	0.0159632	0.983821	161	161	0.775796	eQTL-only association (PP.H2=0.65)	Strong colocalization (PP.H4=0.98)	Strong in Males only
chr16:1166009-2166009	EME2	ENSG00000197774.14	Brain_Nucleus_accumbens_basal_ganglia	chr16:1909618:T:C	4.799e-05	chr16:1666009:A:C	9.58e-09	chr16_1839644_C_T_B38	9.636e-75	69974bp	173635bp	6.36182e-37	1.76746e-37	0.616579	0.171087	0.212334	1.03157e-40	2.02469e-38	9.99787e-05	0.0186418	0.981258	663	663	0.768924	eQTL-only association (PP.H2=0.62)	Strong colocalization (PP.H4=0.98)	Strong in Males only
chr16:1166009-2166009	EME2	ENSG00000197774.14	Brain_Putamen_basal_ganglia	chr16:1909618:T:C	4.799e-05	chr16:1666009:A:C	9.58e-09	chr16_1842695_A_G_B38	5.25167e-53	66923bp	176686bp	2.06543e-17	5.5435e-18	0.643141	0.172431	0.184428	5.87927e-21	1.09956e-18	0.000183071	0.0332718	0.966545	353	353	0.782117	eQTL-only association (PP.H2=0.64)	Strong colocalization (PP.H4=0.97)	Strong in Males only
chr16:1166009-2166009	ENSG00000255513	ENSG00000255513.1	Brain_Amygdala	chr16:1909618:T:C	4.799e-05	chr16:1666009:A:C	9.58e-09	chr16_1869430_T_C_B38	8.29456e-35	40188bp	203421bp	1.10852e-09	2.70383e-12	0.966103	0.00232488	0.0315725	4.07379e-10	1.45756e-11	0.355041	0.0120701	0.632889	72	72	0.601316	eQTL-only association (PP.H2=0.97)	Suggestive colocalization (PP.H4=0.63)	Weak / None
chr16:1166009-2166009	ENSG00000255513	ENSG00000255513.1	Brain_Anterior_cingulate_cortex_BA24	chr16:1909618:T:C	4.799e-05	chr16:1666009:A:C	9.58e-09	chr16_1839644_C_T_B38	8.90051e-58	69974bp	173635bp	1.64924e-25	4.92719e-28	0.965402	0.00285244	0.0317454	5.53409e-26	2.12583e-27	0.323945	0.0117795	0.664276	92	92	0.63253	eQTL-only association (PP.H2=0.97)	Suggestive colocalization (PP.H4=0.66)	Weak / None
chr16:1166009-2166009	ENSG00000255513	ENSG00000255513.1	Brain_Caudate_basal_ganglia	chr16:1909618:T:C	4.799e-05	chr16:1666009:A:C	9.58e-09	chr16_1826215_G_T_B38	4.10514e-82	83403bp	160206bp	1.95783e-46	4.12528e-48	0.949414	0.0199742	0.0306114	6.01941e-48	1.90638e-46	0.0291887	0.924374	0.0464368	182	179	0.0158254	eQTL-only association (PP.H2=0.95)	Distinct signals, different variants (PP.H3=0.92)	Weak / None
chr16:1166009-2166009	ENSG00000255513	ENSG00000255513.1	Brain_Cerebellar_Hemisphere	chr16:1909618:T:C	4.799e-05	chr16:1666009:A:C	9.58e-09	chr16_1826215_G_T_B38	4.05813e-75	83403bp	160206bp	5.30471e-72	9.8849e-73	0.819953	0.152764	0.0272831	3.40794e-73	5.53706e-72	0.0526783	0.8558	0.0915218	279	277	0.0642387	eQTL-only association (PP.H2=0.82)	Distinct signals, different variants (PP.H3=0.86)	Weak / None
chr16:1166009-2166009	ENSG00000255513	ENSG00000255513.1	Brain_Cerebellum	chr16:1909618:T:C	4.799e-05	chr16:1666009:A:C	9.58e-09	chr16_1827493_T_C_B38	3.16613e-70	82125bp	161484bp	5.274e-74	6.73538e-75	0.86136	0.109975	0.0286653	1.22278e-74	2.78545e-74	0.199689	0.454538	0.345773	215	213	0.317108	eQTL-only association (PP.H2=0.86)	Distinct signals, different variants (PP.H3=0.45)	Weak / None
chr16:1166009-2166009	ENSG00000255513	ENSG00000255513.1	Brain_Cortex	chr16:1909618:T:C	4.799e-05	chr16:1666009:A:C	9.58e-09	chr16_1834723_A_G_B38	1.15538e-57	74895bp	168714bp	1.18964e-37	2.01111e-39	0.953187	0.0160831	0.0307296	3.38188e-38	3.86301e-38	0.270971	0.309101	0.419928	148	148	0.389199	eQTL-only association (PP.H2=0.95)	Suggestive colocalization (PP.H4=0.42)	Weak / None
chr16:1166009-2166009	ENSG00000255513	ENSG00000255513.1	Brain_Frontal_Cortex_BA9	chr16:1909618:T:C	4.799e-05	chr16:1666009:A:C	9.58e-09	chr16_1840564_GAC_G_B38	1.25141e-66	69054bp	174555bp	3.18742e-27	5.83961e-29	0.952119	0.0174131	0.0304678	7.12489e-28	1.51965e-27	0.212788	0.453517	0.333695	155	152	0.303227	eQTL-only association (PP.H2=0.95)	Distinct signals, different variants (PP.H3=0.45)	Weak / None
chr16:1166009-2166009	ENSG00000255513	ENSG00000255513.1	Brain_Hippocampus	chr16:1909618:T:C	4.799e-05	chr16:1666009:A:C	9.58e-09	chr16_1828640_A_C_B38	1.16936e-44	80978bp	162631bp	1.87756e-17	5.45157e-19	0.941685	0.0273112	0.0310041	4.43904e-18	7.79559e-18	0.222639	0.390598	0.386763	131	131	0.355759	eQTL-only association (PP.H2=0.94)	Distinct signals, different variants (PP.H3=0.39)	Weak / None
chr16:1166009-2166009	ENSG00000255513	ENSG00000255513.1	Brain_Hypothalamus	chr16:1909618:T:C	4.799e-05	chr16:1666009:A:C	9.58e-09	chr16_1826215_G_T_B38	1.20645e-60	83403bp	160206bp	2.41975e-31	2.84744e-33	0.957021	0.01123	0.0317488	6.16314e-32	5.4559e-32	0.243717	0.215209	0.541074	133	130	0.509325	eQTL-only association (PP.H2=0.96)	Suggestive colocalization (PP.H4=0.54)	Weak / None
chr16:1166009-2166009	ENSG00000255513	ENSG00000255513.1	Brain_Nucleus_accumbens_basal_ganglia	chr16:1909618:T:C	4.799e-05	chr16:1666009:A:C	9.58e-09	chr16_1839644_C_T_B38	9.636e-75	69974bp	173635bp	9.97912e-23	1.42991e-24	0.954584	0.0136465	0.0317694	1.66369e-23	5.91229e-23	0.159146	0.565284	0.27557	154	154	0.243801	eQTL-only association (PP.H2=0.95)	Distinct signals, different variants (PP.H3=0.57)	Weak / None
chr16:1166009-2166009	ENSG00000255513	ENSG00000255513.1	Brain_Putamen_basal_ganglia	chr16:1909618:T:C	4.799e-05	chr16:1666009:A:C	9.58e-09	chr16_1842695_A_G_B38	5.25167e-53	66923bp	176686bp	7.34592e-18	9.36063e-19	0.861603	0.109762	0.0286349	1.53829e-18	4.28186e-18	0.180426	0.501902	0.317673	171	171	0.289038	eQTL-only association (PP.H2=0.86)	Distinct signals, different variants (PP.H3=0.50)	Weak / None
chr16:1166009-2166009	ENSG00000255513	ENSG00000255513.1	Brain_Spinal_cord_cervical_c-1	chr16:1909618:T:C	4.799e-05	chr16:1666009:A:C	9.58e-09	chr16_1832504_A_G_B38	6.0333e-43	77114bp	166495bp	8.8875e-27	1.42371e-28	0.95308	0.015236	0.0316837	2.41883e-27	2.58348e-27	0.259392	0.276584	0.464024	138	138	0.432341	eQTL-only association (PP.H2=0.95)	Suggestive colocalization (PP.H4=0.46)	Weak / None
chr16:1166009-2166009	ENSG00000255513	ENSG00000255513.1	Brain_Substantia_nigra	chr16:1909618:T:C	4.799e-05	chr16:1666009:A:C	9.58e-09	chr16_1804037_C_T_B38	1.80665e-24	105581bp	138028bp	2.54001e-22	8.55439e-24	0.937298	0.0315357	0.0311661	5.9008e-23	1.09909e-22	0.217748	0.405202	0.37705	156	156	0.345884	eQTL-only association (PP.H2=0.94)	Distinct signals, different variants (PP.H3=0.41)	Weak / None
chr16:1166009-2166009	ENSG00000260051	ENSG00000260051.1	Brain_Anterior_cingulate_cortex_BA24	chr16:1909618:T:C	4.799e-05	chr16:1666009:A:C	9.58e-09	chr16_1839644_C_T_B38	8.90051e-58	69974bp	173635bp	0.0135889	4.51235e-05	0.944463	0.00309739	0.0388053	0.0138388	3.07376e-05	0.96183	0.00211416	0.0221866	92	92	0.0166187	eQTL-only association (PP.H2=0.94)	eQTL-only association (PP.H2=0.96)	Weak / None
chr16:1166009-2166009	ENSG00000260051	ENSG00000260051.1	Brain_Caudate_basal_ganglia	chr16:1909618:T:C	4.799e-05	chr16:1666009:A:C	9.58e-09	chr16_1826215_G_T_B38	4.10514e-82	83403bp	160206bp	1.05265e-06	4.039e-09	0.970323	0.00369712	0.0259793	1.04423e-06	2.79208e-09	0.962556	0.0025388	0.0349044	121	121	0.00892508	eQTL-only association (PP.H2=0.97)	eQTL-only association (PP.H2=0.96)	Weak / None
chr16:1166009-2166009	ENSG00000260051	ENSG00000260051.1	Brain_Cerebellar_Hemisphere	chr16:1909618:T:C	4.799e-05	chr16:1666009:A:C	9.58e-09	chr16_1826215_G_T_B38	4.05813e-75	83403bp	160206bp	1.92812e-07	2.27606e-09	0.963483	0.0113484	0.0251689	1.92094e-07	6.90271e-10	0.959899	0.00341261	0.0366884	181	181	0.0115195	eQTL-only association (PP.H2=0.96)	eQTL-only association (PP.H2=0.96)	Weak / None
chr16:1166009-2166009	ENSG00000260051	ENSG00000260051.1	Brain_Cerebellum	chr16:1909618:T:C	4.799e-05	chr16:1666009:A:C	9.58e-09	chr16_1827493_T_C_B38	3.16613e-70	82125bp	161484bp	1.15139e-07	1.23326e-09	0.916974	0.00974846	0.0732776	1.2253e-07	3.46279e-10	0.975835	0.00273636	0.0214283	140	140	0.0518493	eQTL-only association (PP.H2=0.92)	eQTL-only association (PP.H2=0.98)	Weak / None
chr16:1166009-2166009	ENSG00000260051	ENSG00000260051.1	Brain_Cortex	chr16:1909618:T:C	4.799e-05	chr16:1666009:A:C	9.58e-09	chr16_1834723_A_G_B38	1.15538e-57	74895bp	168714bp	0.00124625	5.51339e-06	0.944865	0.0041303	0.0497528	0.00128519	4.20268e-06	0.974389	0.00316516	0.0211569	148	148	0.0285959	eQTL-only association (PP.H2=0.94)	eQTL-only association (PP.H2=0.97)	Weak / None
chr16:1166009-2166009	ENSG00000260051	ENSG00000260051.1	Brain_Frontal_Cortex_BA9	chr16:1909618:T:C	4.799e-05	chr16:1666009:A:C	9.58e-09	chr16_1840564_GAC_G_B38	1.25141e-66	69054bp	174555bp	0.000170266	5.54161e-07	0.941145	0.00300744	0.0556772	0.00017735	3.60341e-07	0.980304	0.00197424	0.0175445	86	86	0.0381327	eQTL-only association (PP.H2=0.94)	eQTL-only association (PP.H2=0.98)	Weak / None
chr16:1166009-2166009	ENSG00000260051	ENSG00000260051.1	Brain_Hypothalamus	chr16:1909618:T:C	4.799e-05	chr16:1666009:A:C	9.58e-09	chr16_1826215_G_T_B38	1.20645e-60	83403bp	160206bp	0.118732	0.000285997	0.837009	0.00197415	0.041999	0.121892	0.000126236	0.859285	0.000872086	0.017824	51	51	0.0241749	eQTL-only association (PP.H2=0.84)	eQTL-only association (PP.H2=0.86)	Weak / None
chr16:1166009-2166009	ENSG00000260051	ENSG00000260051.1	Brain_Spinal_cord_cervical_c-1	chr16:1909618:T:C	4.799e-05	chr16:1666009:A:C	9.58e-09	chr16_1832504_A_G_B38	6.0333e-43	77114bp	166495bp	0.0148057	4.8894e-05	0.928582	0.00301298	0.05355	0.0154179	1.68724e-05	0.966979	0.00104166	0.0165448	56	56	0.0370052	eQTL-only association (PP.H2=0.93)	eQTL-only association (PP.H2=0.97)	Weak / None
chr16:1166009-2166009	ENSG00000260182	ENSG00000260182.1	Brain_Caudate_basal_ganglia	chr16:1909618:T:C	4.799e-05	chr16:1666009:A:C	9.58e-09	chr16_1826215_G_T_B38	4.10514e-82	83403bp	160206bp	3.51973e-12	2.70598e-15	0.982593	0.00073875	0.0166687	3.53767e-12	4.76626e-15	0.9876	0.0013195	0.0110805	55	55	0.00558824	eQTL-only association (PP.H2=0.98)	eQTL-only association (PP.H2=0.99)	Weak / None
chr16:1166009-2166009	ENSG00000260182	ENSG00000260182.1	Brain_Cortex	chr16:1909618:T:C	4.799e-05	chr16:1666009:A:C	9.58e-09	chr16_1834723_A_G_B38	1.15538e-57	74895bp	168714bp	1.48713e-21	1.96747e-24	0.981961	0.00128238	0.0167564	1.52167e-21	1.87656e-24	0.987661	0.00120688	0.0111326	71	69	0.0056238	eQTL-only association (PP.H2=0.98)	eQTL-only association (PP.H2=0.99)	Weak / None
chr16:1166009-2166009	ENSG00000260182	ENSG00000260182.1	Brain_Frontal_Cortex_BA9	chr16:1909618:T:C	4.799e-05	chr16:1666009:A:C	9.58e-09	chr16_1840564_GAC_G_B38	1.25141e-66	69054bp	174555bp	2.69979e-26	2.69248e-29	0.982656	0.000963614	0.0163807	2.71385e-26	3.46185e-29	0.987774	0.00124905	0.0109772	50	50	0.00540354	eQTL-only association (PP.H2=0.98)	eQTL-only association (PP.H2=0.99)	Weak / None
chr16:1166009-2166009	ENSG00000260182	ENSG00000260182.1	Brain_Putamen_basal_ganglia	chr16:1909618:T:C	4.799e-05	chr16:1666009:A:C	9.58e-09	chr16_1842695_A_G_B38	5.25167e-53	66923bp	176686bp	2.65419e-15	1.9651e-18	0.98214	0.000710001	0.0171497	2.66971e-15	2.64551e-18	0.987882	0.000967775	0.0111503	51	51	0.0059994	eQTL-only association (PP.H2=0.98)	eQTL-only association (PP.H2=0.99)	Weak / None
chr16:1166009-2166009	ENSG00000261399	ENSG00000261399.2	Brain_Cortex	chr16:1909618:T:C	4.799e-05	chr16:1666009:A:C	9.58e-09	chr16_1834723_A_G_B38	1.15538e-57	74895bp	168714bp	0.0105359	1.93598e-05	0.972499	0.0017718	0.0151739	0.0105275	3.82847e-05	0.971722	0.0035196	0.0141927	114	114	0.000981225	eQTL-only association (PP.H2=0.97)	eQTL-only association (PP.H2=0.97)	Weak / None
chr16:1166009-2166009	ENSG00000261399	ENSG00000261399.2	Brain_Putamen_basal_ganglia	chr16:1909618:T:C	4.799e-05	chr16:1666009:A:C	9.58e-09	chr16_1842695_A_G_B38	5.25167e-53	66923bp	176686bp	0.00219127	3.84194e-06	0.980864	0.0017045	0.0152364	0.0021896	3.9539e-06	0.982709	0.0017612	0.0133358	117	118	0.00190066	eQTL-only association (PP.H2=0.98)	eQTL-only association (PP.H2=0.98)	Weak / None
chr16:1166009-2166009	ENSG00000274751	ENSG00000274751.1	Brain_Nucleus_accumbens_basal_ganglia	chr16:1909618:T:C	4.799e-05	chr16:1666009:A:C	9.58e-09	chr16_1839644_C_T_B38	9.636e-75	69974bp	173635bp	0.0625876	0.000226926	0.915163	0.00329942	0.0187227	0.0134014	0.00797522	0.195957	0.115948	0.666719	176	176	0.647996	eQTL-only association (PP.H2=0.92)	Suggestive colocalization (PP.H4=0.67)	Weak / None
chr16:1166009-2166009	ENSG00000279930	ENSG00000279930.1	Brain_Amygdala	chr16:1909618:T:C	4.799e-05	chr16:1666009:A:C	9.58e-09	chr16_1869430_T_C_B38	8.29456e-35	40188bp	203421bp	8.04498e-22	1.0349e-23	0.95211	0.0122122	0.0356777	8.20166e-22	4.02944e-24	0.970653	0.00474417	0.024603	256	256	0.0110747	eQTL-only association (PP.H2=0.95)	eQTL-only association (PP.H2=0.97)	Weak / None
chr16:1166009-2166009	ENSG00000279930	ENSG00000279930.1	Brain_Anterior_cingulate_cortex_BA24	chr16:1909618:T:C	4.799e-05	chr16:1666009:A:C	9.58e-09	chr16_1839644_C_T_B38	8.90051e-58	69974bp	173635bp	6.44302e-22	9.41929e-24	0.965231	0.0140904	0.0206788	6.52257e-22	3.93299e-24	0.977148	0.00587505	0.016977	327	327	0.00370181	eQTL-only association (PP.H2=0.97)	eQTL-only association (PP.H2=0.98)	Weak / None
chr16:1166009-2166009	ENSG00000279930	ENSG00000279930.1	Brain_Caudate_basal_ganglia	chr16:1909618:T:C	4.799e-05	chr16:1666009:A:C	9.58e-09	chr16_1826215_G_T_B38	4.10514e-82	83403bp	160206bp	1.99614e-39	3.41722e-41	0.962053	0.016448	0.0214993	2.02225e-39	1.44557e-41	0.974634	0.00694858	0.0184173	380	380	0.00308196	eQTL-only association (PP.H2=0.96)	eQTL-only association (PP.H2=0.97)	Weak / None
chr16:1166009-2166009	ENSG00000279930	ENSG00000279930.1	Brain_Cerebellar_Hemisphere	chr16:1909618:T:C	4.799e-05	chr16:1666009:A:C	9.58e-09	chr16_1826215_G_T_B38	4.05813e-75	83403bp	160206bp	4.65406e-51	8.22056e-53	0.960695	0.0169466	0.0223584	4.72554e-51	3.34514e-53	0.975449	0.00688739	0.0176631	390	390	0.00469523	eQTL-only association (PP.H2=0.96)	eQTL-only association (PP.H2=0.98)	Weak / None
chr16:1166009-2166009	ENSG00000279930	ENSG00000279930.1	Brain_Cerebellum	chr16:1909618:T:C	4.799e-05	chr16:1666009:A:C	9.58e-09	chr16_1827493_T_C_B38	3.16613e-70	82125bp	161484bp	4.92516e-43	8.09415e-45	0.966906	0.0158732	0.0172208	4.96493e-43	3.34683e-45	0.974713	0.00655175	0.0187356	375	375	0.0015148	eQTL-only association (PP.H2=0.97)	eQTL-only association (PP.H2=0.97)	Weak / None
chr16:1166009-2166009	ENSG00000279930	ENSG00000279930.1	Brain_Cortex	chr16:1909618:T:C	4.799e-05	chr16:1666009:A:C	9.58e-09	chr16_1834723_A_G_B38	1.15538e-57	74895bp	168714bp	1.38137e-38	2.39597e-40	0.967189	0.0167597	0.016051	1.4e-38	9.73879e-41	0.980231	0.0068058	0.0129629	375	375	0.0030881	eQTL-only association (PP.H2=0.97)	eQTL-only association (PP.H2=0.98)	Weak / None
chr16:1166009-2166009	ENSG00000279930	ENSG00000279930.1	Brain_Frontal_Cortex_BA9	chr16:1909618:T:C	4.799e-05	chr16:1666009:A:C	9.58e-09	chr16_1840564_GAC_G_B38	1.25141e-66	69054bp	174555bp	2.45021e-43	3.94396e-45	0.968378	0.0155714	0.0160506	2.45943e-43	1.62319e-45	0.972022	0.00639362	0.0215848	368	368	0.00553424	eQTL-only association (PP.H2=0.97)	eQTL-only association (PP.H2=0.97)	Weak / None
chr16:1166009-2166009	ENSG00000279930	ENSG00000279930.1	Brain_Hippocampus	chr16:1909618:T:C	4.799e-05	chr16:1666009:A:C	9.58e-09	chr16_1828640_A_C_B38	1.16936e-44	80978bp	162631bp	1.94658e-25	1.88411e-27	0.972933	0.00939943	0.0176679	1.96908e-25	1.22106e-27	0.984178	0.00609335	0.00972873	339	339	0.00793918	eQTL-only association (PP.H2=0.97)	eQTL-only association (PP.H2=0.98)	Weak / None
chr16:1166009-2166009	ENSG00000279930	ENSG00000279930.1	Brain_Hypothalamus	chr16:1909618:T:C	4.799e-05	chr16:1666009:A:C	9.58e-09	chr16_1826215_G_T_B38	1.20645e-60	83403bp	160206bp	3.7043e-58	6.41916e-60	0.967224	0.0167449	0.0160315	3.72016e-58	2.71405e-60	0.971365	0.00706503	0.0215702	391	391	0.00553876	eQTL-only association (PP.H2=0.97)	eQTL-only association (PP.H2=0.97)	Weak / None
chr16:1166009-2166009	ENSG00000279930	ENSG00000279930.1	Brain_Nucleus_accumbens_basal_ganglia	chr16:1909618:T:C	4.799e-05	chr16:1666009:A:C	9.58e-09	chr16_1839644_C_T_B38	9.636e-75	69974bp	173635bp	1.38581e-45	2.14699e-47	0.968945	0.0149954	0.01606	1.38975e-45	9.65371e-48	0.971694	0.00672818	0.0215775	376	376	0.0055175	eQTL-only association (PP.H2=0.97)	eQTL-only association (PP.H2=0.97)	Weak / None
chr16:1166009-2166009	ENSG00000279930	ENSG00000279930.1	Brain_Putamen_basal_ganglia	chr16:1909618:T:C	4.799e-05	chr16:1666009:A:C	9.58e-09	chr16_1842695_A_G_B38	5.25167e-53	66923bp	176686bp	4.37038e-30	7.27431e-32	0.956205	0.0158877	0.0279069	4.46503e-30	3.11688e-32	0.976914	0.00680321	0.0162831	379	379	0.0116238	eQTL-only association (PP.H2=0.96)	eQTL-only association (PP.H2=0.98)	Weak / None
chr16:1166009-2166009	ENSG00000279930	ENSG00000279930.1	Brain_Spinal_cord_cervical_c-1	chr16:1909618:T:C	4.799e-05	chr16:1666009:A:C	9.58e-09	chr16_1832504_A_G_B38	6.0333e-43	77114bp	166495bp	6.18626e-08	7.08636e-10	0.955358	0.0109099	0.0337322	6.33731e-08	2.29548e-10	0.978686	0.00352717	0.0177871	184	184	0.0159451	eQTL-only association (PP.H2=0.96)	eQTL-only association (PP.H2=0.98)	Weak / None
chr16:1166009-2166009	ENSG00000279930	ENSG00000279930.1	Brain_Substantia_nigra	chr16:1909618:T:C	4.799e-05	chr16:1666009:A:C	9.58e-09	chr16_1804037_C_T_B38	1.80665e-24	105581bp	138028bp	7.45489e-10	4.90472e-12	0.977282	0.00641343	0.0163048	7.48666e-10	3.80651e-12	0.981447	0.00497648	0.0135765	271	271	0.00272832	eQTL-only association (PP.H2=0.98)	eQTL-only association (PP.H2=0.98)	Weak / None
chr16:1166009-2166009	FAHD1	ENSG00000180185.12	Brain_Amygdala	chr16:1909618:T:C	4.799e-05	chr16:1666009:A:C	9.58e-09	chr16_1869430_T_C_B38	8.29456e-35	40188bp	203421bp	2.93089e-50	5.8902e-51	0.819488	0.164676	0.0158352	1.79513e-51	2.94286e-50	0.0501925	0.822708	0.1271	647	647	0.111264	eQTL-only association (PP.H2=0.82)	Distinct signals, different variants (PP.H3=0.82)	Weak / None
chr16:1166009-2166009	FAHD1	ENSG00000180185.12	Brain_Anterior_cingulate_cortex_BA24	chr16:1909618:T:C	4.799e-05	chr16:1666009:A:C	9.58e-09	chr16_1839644_C_T_B38	8.90051e-58	69974bp	173635bp	8.9326e-102	2.07522e-102	0.788959	0.183263	0.027778	1.22048e-103	1.10088e-101	0.0107797	0.972321	0.0168995	707	707	0.0108785	eQTL-only association (PP.H2=0.79)	Distinct signals, different variants (PP.H3=0.97)	Weak / None
chr16:1166009-2166009	FAHD1	ENSG00000180185.12	Brain_Caudate_basal_ganglia	chr16:1909618:T:C	4.799e-05	chr16:1666009:A:C	9.58e-09	chr16_1826215_G_T_B38	4.10514e-82	83403bp	160206bp	4.50657e-169	1.11827e-169	0.786139	0.195056	0.0188056	2.90822e-171	5.63423e-169	0.00507318	0.982839	0.0120877	724	724	0.00671786	eQTL-only association (PP.H2=0.79)	Distinct signals, different variants (PP.H3=0.98)	Weak / None
chr16:1166009-2166009	FAHD1	ENSG00000180185.12	Brain_Cerebellar_Hemisphere	chr16:1909618:T:C	4.799e-05	chr16:1666009:A:C	9.58e-09	chr16_1826215_G_T_B38	4.05813e-75	83403bp	160206bp	2.89887e-154	7.17011e-155	0.786522	0.194521	0.0189578	2.09861e-156	3.61486e-154	0.00569396	0.980772	0.0135336	712	712	0.00542419	eQTL-only association (PP.H2=0.79)	Distinct signals, different variants (PP.H3=0.98)	Weak / None
chr16:1166009-2166009	FAHD1	ENSG00000180185.12	Brain_Cerebellum	chr16:1909618:T:C	4.799e-05	chr16:1666009:A:C	9.58e-09	chr16_1827493_T_C_B38	3.16613e-70	82125bp	161484bp	1.75962e-142	4.08992e-143	0.796057	0.18501	0.0189326	2.34367e-144	2.12972e-142	0.0106028	0.963466	0.0259308	718	718	0.0069982	eQTL-only association (PP.H2=0.80)	Distinct signals, different variants (PP.H3=0.96)	Weak / None
chr16:1166009-2166009	FAHD1	ENSG00000180185.12	Brain_Cortex	chr16:1909618:T:C	4.799e-05	chr16:1666009:A:C	9.58e-09	chr16_1834723_A_G_B38	1.15538e-57	74895bp	168714bp	1.95632e-94	4.08912e-95	0.811126	0.169523	0.0193517	1.28757e-95	1.96864e-94	0.0533849	0.816103	0.130512	710	710	0.111161	eQTL-only association (PP.H2=0.81)	Distinct signals, different variants (PP.H3=0.82)	Weak / None
chr16:1166009-2166009	FAHD1	ENSG00000180185.12	Brain_Frontal_Cortex_BA9	chr16:1909618:T:C	4.799e-05	chr16:1666009:A:C	9.58e-09	chr16_1840564_GAC_G_B38	1.25141e-66	69054bp	174555bp	1.54794e-124	3.66684e-125	0.793303	0.187903	0.0187943	9.2853e-126	1.62488e-124	0.0475862	0.832613	0.119801	689	689	0.101007	eQTL-only association (PP.H2=0.79)	Distinct signals, different variants (PP.H3=0.83)	Weak / None
chr16:1166009-2166009	FAHD1	ENSG00000180185.12	Brain_Hippocampus	chr16:1909618:T:C	4.799e-05	chr16:1666009:A:C	9.58e-09	chr16_1828640_A_C_B38	1.16936e-44	80978bp	162631bp	6.81795e-64	9.44929e-65	0.8604	0.119226	0.0203739	1.19783e-65	7.50328e-64	0.0151162	0.946848	0.0380362	653	653	0.0176623	eQTL-only association (PP.H2=0.86)	Distinct signals, different variants (PP.H3=0.95)	Weak / None
chr16:1166009-2166009	FAHD1	ENSG00000180185.12	Brain_Hypothalamus	chr16:1909618:T:C	4.799e-05	chr16:1666009:A:C	9.58e-09	chr16_1826215_G_T_B38	1.20645e-60	83403bp	160206bp	1.00198e-109	2.48227e-110	0.786389	0.194799	0.0188117	6.37021e-112	1.25261e-109	0.00499958	0.983084	0.0119164	717	717	0.00689524	eQTL-only association (PP.H2=0.79)	Distinct signals, different variants (PP.H3=0.98)	Weak / None
chr16:1166009-2166009	FAHD1	ENSG00000180185.12	Brain_Nucleus_accumbens_basal_ganglia	chr16:1909618:T:C	4.799e-05	chr16:1666009:A:C	9.58e-09	chr16_1839644_C_T_B38	9.636e-75	69974bp	173635bp	5.43311e-146	1.34553e-146	0.780778	0.193336	0.0258857	3.47565e-148	6.86352e-146	0.00499476	0.986329	0.00867601	722	722	0.0172096	eQTL-only association (PP.H2=0.78)	Distinct signals, different variants (PP.H3=0.99)	Weak / None
chr16:1166009-2166009	FAHD1	ENSG00000180185.12	Brain_Putamen_basal_ganglia	chr16:1909618:T:C	4.799e-05	chr16:1666009:A:C	9.58e-09	chr16_1842695_A_G_B38	5.25167e-53	66923bp	176686bp	8.41767e-87	1.94958e-87	0.79554	0.184231	0.0202293	1.19019e-88	1.02431e-86	0.0112483	0.968034	0.0207178	690	690	0.00048846	eQTL-only association (PP.H2=0.80)	Distinct signals, different variants (PP.H3=0.97)	Weak / None
chr16:1166009-2166009	FAHD1	ENSG00000180185.12	Brain_Spinal_cord_cervical_c-1	chr16:1909618:T:C	4.799e-05	chr16:1666009:A:C	9.58e-09	chr16_1832504_A_G_B38	6.0333e-43	77114bp	166495bp	1.63344e-65	5.22086e-67	0.948249	0.0302867	0.0214641	1.57958e-66	1.1249e-65	0.0916978	0.652772	0.255531	568	568	0.234067	eQTL-only association (PP.H2=0.95)	Distinct signals, different variants (PP.H3=0.65)	Weak / None
chr16:1166009-2166009	FAHD1	ENSG00000180185.12	Brain_Substantia_nigra	chr16:1909618:T:C	4.799e-05	chr16:1666009:A:C	9.58e-09	chr16_1804037_C_T_B38	1.80665e-24	105581bp	138028bp	6.63408e-25	1.0738e-26	0.9637	0.0155778	0.0207225	1.00931e-25	2.94947e-25	0.146618	0.428029	0.425353	533	533	0.404631	eQTL-only association (PP.H2=0.96)	Distinct signals, different variants (PP.H3=0.43)	Weak / None
chr16:1166009-2166009	GFER	ENSG00000127554.13	Brain_Caudate_basal_ganglia	chr16:1909618:T:C	4.799e-05	chr16:1666009:A:C	9.58e-09	chr16_1826215_G_T_B38	4.10514e-82	83403bp	160206bp	7.15928e-11	2.03693e-12	0.306557	0.00803663	0.685406	5.77833e-11	6.18473e-11	0.247425	0.264339	0.488236	94	94	0.197171	Suggestive colocalization (PP.H4=0.69)	Suggestive colocalization (PP.H4=0.49)	Weak / None
chr16:1166009-2166009	GFER	ENSG00000127554.13	Brain_Hippocampus	chr16:1909618:T:C	4.799e-05	chr16:1666009:A:C	9.58e-09	chr16_1828640_A_C_B38	1.16936e-44	80978bp	162631bp	5.64315e-05	1.62068e-06	0.474782	0.0131234	0.512036	9.94151e-06	1.06709e-05	0.0836421	0.0889512	0.827386	106	106	0.31535	Suggestive colocalization (PP.H4=0.51)	Strong colocalization (PP.H4=0.83)	Strong in Males only
chr16:1166009-2166009	GFER	ENSG00000127554.13	Brain_Nucleus_accumbens_basal_ganglia	chr16:1909618:T:C	4.799e-05	chr16:1666009:A:C	9.58e-09	chr16_1839644_C_T_B38	9.636e-75	69974bp	173635bp	7.9942e-10	2.34827e-11	0.331644	0.00908267	0.659274	1.6694e-10	1.80579e-10	0.069256	0.0740576	0.856686	117	117	0.197413	Suggestive colocalization (PP.H4=0.66)	Strong colocalization (PP.H4=0.86)	Strong in Males only
chr16:1166009-2166009	GFER	ENSG00000127554.13	Brain_Putamen_basal_ganglia	chr16:1909618:T:C	4.799e-05	chr16:1666009:A:C	9.58e-09	chr16_1842695_A_G_B38	5.25167e-53	66923bp	176686bp	8.89056e-09	2.5278e-10	0.657385	0.0183668	0.324248	5.11831e-10	5.53502e-10	0.0378458	0.0400049	0.922149	101	101	0.597901	eQTL-only association (PP.H2=0.66)	Strong colocalization (PP.H4=0.92)	Strong in Males only
chr16:1166009-2166009	HAGH	ENSG00000063854.13	Brain_Amygdala	chr16:1909618:T:C	4.799e-05	chr16:1666009:A:C	9.58e-09	chr16_1869430_T_C_B38	8.29456e-35	40188bp	203421bp	4.7005e-09	1.33937e-10	0.920792	0.0261843	0.0530241	1.11837e-09	3.9418e-09	0.219081	0.77216	0.00875974	127	127	0.0442644	eQTL-only association (PP.H2=0.92)	Distinct signals, different variants (PP.H3=0.77)	Weak / None
chr16:1166009-2166009	HAGH	ENSG00000063854.13	Brain_Anterior_cingulate_cortex_BA24	chr16:1909618:T:C	4.799e-05	chr16:1666009:A:C	9.58e-09	chr16_1839644_C_T_B38	8.90051e-58	69974bp	173635bp	2.4115e-17	6.44293e-18	0.763792	0.204034	0.032174	1.96962e-19	3.1371e-17	0.00623835	0.993612	0.000149809	320	320	0.0320242	eQTL-only association (PP.H2=0.76)	Distinct signals, different variants (PP.H3=0.99)	Weak / None
chr16:1166009-2166009	HAGH	ENSG00000063854.13	Brain_Caudate_basal_ganglia	chr16:1909618:T:C	4.799e-05	chr16:1666009:A:C	9.58e-09	chr16_1826215_G_T_B38	4.10514e-82	83403bp	160206bp	1.62484e-35	4.25916e-36	0.724737	0.189889	0.0853742	2.7743e-37	2.19341e-35	0.0123747	0.978355	0.00927014	417	418	0.0761041	eQTL-only association (PP.H2=0.72)	Distinct signals, different variants (PP.H3=0.98)	Weak / None
chr16:1166009-2166009	HAGH	ENSG00000063854.13	Brain_Cerebellar_Hemisphere	chr16:1909618:T:C	4.799e-05	chr16:1666009:A:C	9.58e-09	chr16_1826215_G_T_B38	4.05813e-75	83403bp	160206bp	7.44856e-32	2.04356e-32	0.530743	0.145289	0.323969	7.68561e-34	1.39463e-31	0.00547634	0.993735	0.000788844	534	534	0.32318	eQTL-only association (PP.H2=0.53)	Distinct signals, different variants (PP.H3=0.99)	Weak / None
chr16:1166009-2166009	HAGH	ENSG00000063854.13	Brain_Cerebellum	chr16:1909618:T:C	4.799e-05	chr16:1666009:A:C	9.58e-09	chr16_1827493_T_C_B38	3.16613e-70	82125bp	161484bp	9.55557e-55	2.48918e-55	0.666875	0.173558	0.159567	1.85802e-56	1.4124e-54	0.012967	0.985702	0.00133105	494	494	0.158236	eQTL-only association (PP.H2=0.67)	Distinct signals, different variants (PP.H3=0.99)	Weak / None
chr16:1166009-2166009	HAGH	ENSG00000063854.13	Brain_Cortex	chr16:1909618:T:C	4.799e-05	chr16:1666009:A:C	9.58e-09	chr16_1834723_A_G_B38	1.15538e-57	74895bp	168714bp	8.1212e-23	2.01997e-23	0.739738	0.183917	0.0763442	2.2531e-24	1.07407e-22	0.020523	0.978344	0.00113306	306	307	0.0752111	eQTL-only association (PP.H2=0.74)	Distinct signals, different variants (PP.H3=0.98)	Weak / None
chr16:1166009-2166009	HAGH	ENSG00000063854.13	Brain_Frontal_Cortex_BA9	chr16:1909618:T:C	4.799e-05	chr16:1666009:A:C	9.58e-09	chr16_1840564_GAC_G_B38	1.25141e-66	69054bp	174555bp	1.31149e-44	3.27509e-45	0.741524	0.185102	0.0733741	2.29552e-46	1.74455e-44	0.0129793	0.986403	0.000617812	389	390	0.0727562	eQTL-only association (PP.H2=0.74)	Distinct signals, different variants (PP.H3=0.99)	Weak / None
chr16:1166009-2166009	HAGH	ENSG00000063854.13	Brain_Hippocampus	chr16:1909618:T:C	4.799e-05	chr16:1666009:A:C	9.58e-09	chr16_1828640_A_C_B38	1.16936e-44	80978bp	162631bp	3.13905e-14	5.6078e-15	0.786917	0.140507	0.0725762	1.0842e-15	3.87577e-14	0.0271792	0.971599	0.00122175	268	268	0.0713545	eQTL-only association (PP.H2=0.79)	Distinct signals, different variants (PP.H3=0.97)	Weak / None
chr16:1166009-2166009	HAGH	ENSG00000063854.13	Brain_Hypothalamus	chr16:1909618:T:C	4.799e-05	chr16:1666009:A:C	9.58e-09	chr16_1826215_G_T_B38	1.20645e-60	83403bp	160206bp	3.85381e-21	1.032e-21	0.670644	0.17944	0.149916	2.97609e-23	4.74028e-21	0.00517901	0.824738	0.170083	335	335	0.0201674	eQTL-only association (PP.H2=0.67)	Distinct signals, different variants (PP.H3=0.82)	Weak / None
chr16:1166009-2166009	HAGH	ENSG00000063854.13	Brain_Nucleus_accumbens_basal_ganglia	chr16:1909618:T:C	4.799e-05	chr16:1666009:A:C	9.58e-09	chr16_1839644_C_T_B38	9.636e-75	69974bp	173635bp	7.82697e-53	2.13497e-53	0.743961	0.202878	0.0531611	6.52076e-55	1.04522e-52	0.00619826	0.99352	0.000281333	466	467	0.0528798	eQTL-only association (PP.H2=0.74)	Distinct signals, different variants (PP.H3=0.99)	Weak / None
chr16:1166009-2166009	HAGH	ENSG00000063854.13	Brain_Putamen_basal_ganglia	chr16:1909618:T:C	4.799e-05	chr16:1666009:A:C	9.58e-09	chr16_1842695_A_G_B38	5.25167e-53	66923bp	176686bp	1.82302e-28	4.61239e-29	0.683639	0.172823	0.143538	1.64026e-30	1.27833e-28	0.00615107	0.478866	0.514983	341	342	0.371445	eQTL-only association (PP.H2=0.68)	Suggestive colocalization (PP.H4=0.51)	Weak / None
chr16:1166009-2166009	HAGH	ENSG00000063854.13	Brain_Spinal_cord_cervical_c-1	chr16:1909618:T:C	4.799e-05	chr16:1666009:A:C	9.58e-09	chr16_1832504_A_G_B38	6.0333e-43	77114bp	166495bp	1.52195e-61	4.27487e-62	0.573119	0.160712	0.266169	1.31819e-63	2.21857e-61	0.00496388	0.835282	0.159754	859	859	0.106416	eQTL-only association (PP.H2=0.57)	Distinct signals, different variants (PP.H3=0.84)	Weak / None
chr16:1166009-2166009	HAGH	ENSG00000063854.13	Brain_Substantia_nigra	chr16:1909618:T:C	4.799e-05	chr16:1666009:A:C	9.58e-09	chr16_1804037_C_T_B38	1.80665e-24	105581bp	138028bp	9.13988e-28	2.37676e-28	0.716294	0.186169	0.0975366	9.42255e-30	7.58466e-28	0.00738447	0.594012	0.398603	701	701	0.301067	eQTL-only association (PP.H2=0.72)	Distinct signals, different variants (PP.H3=0.59)	Weak / None
chr16:1166009-2166009	IFT140	ENSG00000187535.14	Brain_Cerebellar_Hemisphere	chr16:1909618:T:C	4.799e-05	chr16:1666009:A:C	9.58e-09	chr16_1826215_G_T_B38	4.05813e-75	83403bp	160206bp	7.58829e-12	1.72742e-13	0.964469	0.0219418	0.013589	5.13977e-14	7.75805e-12	0.00653267	0.986044	0.00742351	210	211	0.0061655	eQTL-only association (PP.H2=0.96)	Distinct signals, different variants (PP.H3=0.99)	Weak / None
chr16:1166009-2166009	IFT140	ENSG00000187535.14	Brain_Cerebellum	chr16:1909618:T:C	4.799e-05	chr16:1666009:A:C	9.58e-09	chr16_1827493_T_C_B38	3.16613e-70	82125bp	161484bp	4.33476e-16	1.24837e-17	0.925262	0.0265985	0.0481394	2.67293e-18	4.60754e-16	0.00570542	0.983477	0.0108177	230	230	0.0373217	eQTL-only association (PP.H2=0.93)	Distinct signals, different variants (PP.H3=0.98)	Weak / None
chr16:1166009-2166009	IFT140	ENSG00000187535.14	Brain_Cortex	chr16:1909618:T:C	4.799e-05	chr16:1666009:A:C	9.58e-09	chr16_1834723_A_G_B38	1.15538e-57	74895bp	168714bp	4.01853e-07	6.94279e-09	0.940395	0.0162037	0.0434013	3.86846e-09	4.20609e-07	0.00905275	0.98428	0.00666633	66	66	0.0367349	eQTL-only association (PP.H2=0.94)	Distinct signals, different variants (PP.H3=0.98)	Weak / None
chr16:1166009-2166009	IFT140	ENSG00000187535.14	Brain_Hippocampus	chr16:1909618:T:C	4.799e-05	chr16:1666009:A:C	9.58e-09	chr16_1828640_A_C_B38	1.16936e-44	80978bp	162631bp	0.000479975	8.60723e-07	0.962053	0.00168944	0.0357769	0.000318617	1.54426e-05	0.638629	0.0306223	0.330415	61	61	0.294638	eQTL-only association (PP.H2=0.96)	eQTL-only association (PP.H2=0.64)	Weak / None
chr16:1166009-2166009	IFT140	ENSG00000187535.14	Brain_Nucleus_accumbens_basal_ganglia	chr16:1909618:T:C	4.799e-05	chr16:1666009:A:C	9.58e-09	chr16_1839644_C_T_B38	9.636e-75	69974bp	173635bp	9.73874e-07	1.1015e-07	0.868585	0.098208	0.0332064	6.32925e-09	1.08879e-06	0.00564497	0.97105	0.0233037	143	143	0.00990264	eQTL-only association (PP.H2=0.87)	Distinct signals, different variants (PP.H3=0.97)	Weak / None
chr16:1166009-2166009	IFT140	ENSG00000187535.14	Brain_Putamen_basal_ganglia	chr16:1909618:T:C	4.799e-05	chr16:1666009:A:C	9.58e-09	chr16_1842695_A_G_B38	5.25167e-53	66923bp	176686bp	0.00240166	6.05176e-06	0.955831	0.00236913	0.0393917	0.00108678	2.28937e-05	0.43252	0.00855354	0.557817	66	63	0.518425	eQTL-only association (PP.H2=0.96)	Suggestive colocalization (PP.H4=0.56)	Weak / None
chr16:1166009-2166009	IGFALS	ENSG00000099769.6	Brain_Anterior_cingulate_cortex_BA24	chr16:1909618:T:C	4.799e-05	chr16:1666009:A:C	9.58e-09	chr16_1839644_C_T_B38	8.90051e-58	69974bp	173635bp	0.000139154	1.40292e-06	0.88462	0.00881213	0.106427	5.07061e-05	0.000102244	0.322346	0.64995	0.0275508	78	78	0.0788764	eQTL-only association (PP.H2=0.88)	Distinct signals, different variants (PP.H3=0.65)	Weak / None
chr16:1166009-2166009	IGFALS	ENSG00000099769.6	Brain_Caudate_basal_ganglia	chr16:1909618:T:C	4.799e-05	chr16:1666009:A:C	9.58e-09	chr16_1826215_G_T_B38	4.10514e-82	83403bp	160206bp	0.0100529	9.5894e-05	0.855393	0.00803312	0.126425	0.00713746	0.00191585	0.607321	0.162797	0.220829	77	77	0.0944042	eQTL-only association (PP.H2=0.86)	eQTL-only association (PP.H2=0.61)	Weak / None
chr16:1166009-2166009	IGFALS	ENSG00000099769.6	Brain_Cerebellar_Hemisphere	chr16:1909618:T:C	4.799e-05	chr16:1666009:A:C	9.58e-09	chr16_1826215_G_T_B38	4.05813e-75	83403bp	160206bp	1.11899e-18	2.61012e-20	0.941492	0.0219243	0.036584	1.53228e-19	1.03007e-18	0.128933	0.866738	0.00432956	290	291	0.0322544	eQTL-only association (PP.H2=0.94)	Distinct signals, different variants (PP.H3=0.87)	Weak / None
chr16:1166009-2166009	IGFALS	ENSG00000099769.6	Brain_Cerebellum	chr16:1909618:T:C	4.799e-05	chr16:1666009:A:C	9.58e-09	chr16_1827493_T_C_B38	3.16613e-70	82125bp	161484bp	2.03734e-14	4.19046e-16	0.942924	0.0193566	0.0377194	4.97497e-15	1.62947e-14	0.230277	0.754221	0.0155023	259	260	0.0222171	eQTL-only association (PP.H2=0.94)	Distinct signals, different variants (PP.H3=0.75)	Weak / None
chr16:1166009-2166009	IGFALS	ENSG00000099769.6	Brain_Frontal_Cortex_BA9	chr16:1909618:T:C	4.799e-05	chr16:1666009:A:C	9.58e-09	chr16_1840564_GAC_G_B38	1.25141e-66	69054bp	174555bp	6.02913e-10	1.34205e-10	0.733895	0.163257	0.102847	1.11428e-11	8.10015e-10	0.0135636	0.985993	0.000443321	323	324	0.102404	eQTL-only association (PP.H2=0.73)	Distinct signals, different variants (PP.H3=0.99)	Weak / None
chr16:1166009-2166009	IGFALS	ENSG00000099769.6	Brain_Nucleus_accumbens_basal_ganglia	chr16:1909618:T:C	4.799e-05	chr16:1666009:A:C	9.58e-09	chr16_1839644_C_T_B38	9.636e-75	69974bp	173635bp	0.000308527	2.86007e-06	0.85628	0.00780217	0.135607	0.000348841	9.51028e-07	0.968168	0.00261059	0.0288715	62	62	0.106735	eQTL-only association (PP.H2=0.86)	eQTL-only association (PP.H2=0.97)	Weak / None
chr16:1166009-2166009	MAPK8IP3	ENSG00000138834.15	Brain_Cerebellar_Hemisphere	chr16:1909618:T:C	4.799e-05	chr16:1666009:A:C	9.58e-09	chr16_1826215_G_T_B38	4.05813e-75	83403bp	160206bp	0.000920569	4.52355e-06	0.980905	0.00480667	0.0133635	0.000918148	2.93773e-06	0.982598	0.0031306	0.0133501	206	207	1.33312e-05	eQTL-only association (PP.H2=0.98)	eQTL-only association (PP.H2=0.98)	Weak / None
chr16:1166009-2166009	MAPK8IP3	ENSG00000138834.15	Brain_Cerebellum	chr16:1909618:T:C	4.799e-05	chr16:1666009:A:C	9.58e-09	chr16_1827493_T_C_B38	3.16613e-70	82125bp	161484bp	0.000620812	7.15211e-06	0.967302	0.0111229	0.0209473	0.000625284	4.81445e-06	0.975737	0.00749667	0.0161362	337	338	0.00481112	eQTL-only association (PP.H2=0.97)	eQTL-only association (PP.H2=0.98)	Weak / None
chr16:1166009-2166009	MEIOB	ENSG00000162039.17	Brain_Amygdala	chr16:1909618:T:C	4.799e-05	chr16:1666009:A:C	9.58e-09	chr16_1869430_T_C_B38	8.29456e-35	40188bp	203421bp	1.95475e-05	1.64284e-07	0.971737	0.00814672	0.0200962	3.42503e-06	6.1841e-06	0.170264	0.306898	0.522828	422	422	0.502732	eQTL-only association (PP.H2=0.97)	Suggestive colocalization (PP.H4=0.52)	Weak / None
chr16:1166009-2166009	MEIOB	ENSG00000162039.17	Brain_Anterior_cingulate_cortex_BA24	chr16:1909618:T:C	4.799e-05	chr16:1666009:A:C	9.58e-09	chr16_1839644_C_T_B38	8.90051e-58	69974bp	173635bp	1.09283e-13	2.78554e-15	0.955742	0.0243413	0.019917	1.72299e-14	4.53821e-14	0.150686	0.396441	0.452874	568	568	0.432957	eQTL-only association (PP.H2=0.96)	Suggestive colocalization (PP.H4=0.45)	Weak / None
chr16:1166009-2166009	MEIOB	ENSG00000162039.17	Brain_Caudate_basal_ganglia	chr16:1909618:T:C	4.799e-05	chr16:1666009:A:C	9.58e-09	chr16_1826215_G_T_B38	4.10514e-82	83403bp	160206bp	3.78604e-16	1.45904e-17	0.947156	0.0364844	0.0163599	4.86106e-17	1.29659e-16	0.121609	0.323815	0.554576	651	651	0.538216	eQTL-only association (PP.H2=0.95)	Suggestive colocalization (PP.H4=0.55)	Weak / None
chr16:1166009-2166009	MEIOB	ENSG00000162039.17	Brain_Cerebellar_Hemisphere	chr16:1909618:T:C	4.799e-05	chr16:1666009:A:C	9.58e-09	chr16_1826215_G_T_B38	4.05813e-75	83403bp	160206bp	0.00195981	1.62086e-05	0.969322	0.00799611	0.0207055	0.000370256	0.000511559	0.183129	0.252454	0.563535	413	413	0.542829	eQTL-only association (PP.H2=0.97)	Suggestive colocalization (PP.H4=0.56)	Weak / None
chr16:1166009-2166009	MEIOB	ENSG00000162039.17	Brain_Cerebellum	chr16:1909618:T:C	4.799e-05	chr16:1666009:A:C	9.58e-09	chr16_1827493_T_C_B38	3.16613e-70	82125bp	161484bp	0.00265305	1.95672e-05	0.970619	0.00713908	0.0195694	0.000486702	0.000625062	0.17806	0.228086	0.592743	356	356	0.573173	eQTL-only association (PP.H2=0.97)	Suggestive colocalization (PP.H4=0.59)	Weak / None
chr16:1166009-2166009	MEIOB	ENSG00000162039.17	Brain_Cortex	chr16:1909618:T:C	4.799e-05	chr16:1666009:A:C	9.58e-09	chr16_1834723_A_G_B38	1.15538e-57	74895bp	168714bp	3.40318e-05	2.86077e-07	0.972634	0.00815695	0.019175	6.11436e-06	8.59144e-06	0.174749	0.244964	0.580272	418	418	0.561097	eQTL-only association (PP.H2=0.97)	Suggestive colocalization (PP.H4=0.58)	Weak / None
chr16:1166009-2166009	MEIOB	ENSG00000162039.17	Brain_Frontal_Cortex_BA9	chr16:1909618:T:C	4.799e-05	chr16:1666009:A:C	9.58e-09	chr16_1840564_GAC_G_B38	1.25141e-66	69054bp	174555bp	2.34306e-05	2.3615e-07	0.97	0.00975612	0.0202202	4.26434e-06	6.80659e-06	0.176539	0.281242	0.542208	478	478	0.521988	eQTL-only association (PP.H2=0.97)	Suggestive colocalization (PP.H4=0.54)	Weak / None
chr16:1166009-2166009	MEIOB	ENSG00000162039.17	Brain_Hippocampus	chr16:1909618:T:C	4.799e-05	chr16:1666009:A:C	9.58e-09	chr16_1828640_A_C_B38	1.16936e-44	80978bp	162631bp	3.65232e-08	1.50795e-09	0.600032	0.0243982	0.37557	2.14655e-08	3.79152e-08	0.352652	0.622877	0.0244712	552	552	0.351098	eQTL-only association (PP.H2=0.60)	Distinct signals, different variants (PP.H3=0.62)	Weak / None
chr16:1166009-2166009	MEIOB	ENSG00000162039.17	Brain_Hypothalamus	chr16:1909618:T:C	4.799e-05	chr16:1666009:A:C	9.58e-09	chr16_1826215_G_T_B38	1.20645e-60	83403bp	160206bp	9.52359e-09	9.98929e-11	0.970688	0.0101624	0.0191497	1.53726e-09	2.65933e-09	0.156685	0.270478	0.572836	498	498	0.553687	eQTL-only association (PP.H2=0.97)	Suggestive colocalization (PP.H4=0.57)	Weak / None
chr16:1166009-2166009	MEIOB	ENSG00000162039.17	Brain_Nucleus_accumbens_basal_ganglia	chr16:1909618:T:C	4.799e-05	chr16:1666009:A:C	9.58e-09	chr16_1839644_C_T_B38	9.636e-75	69974bp	173635bp	5.67101e-12	1.07949e-12	0.825551	0.157129	0.0173203	5.54112e-13	4.73908e-12	0.0806642	0.689656	0.229679	605	605	0.212359	eQTL-only association (PP.H2=0.83)	Distinct signals, different variants (PP.H3=0.69)	Weak / None
chr16:1166009-2166009	MEIOB	ENSG00000162039.17	Brain_Putamen_basal_ganglia	chr16:1909618:T:C	4.799e-05	chr16:1666009:A:C	9.58e-09	chr16_1842695_A_G_B38	5.25167e-53	66923bp	176686bp	1.99968e-05	2.06538e-07	0.971014	0.0100102	0.0189556	3.09506e-06	6.8492e-06	0.150292	0.332069	0.517629	502	502	0.498674	eQTL-only association (PP.H2=0.97)	Suggestive colocalization (PP.H4=0.52)	Weak / None
chr16:1166009-2166009	MEIOB	ENSG00000162039.17	Brain_Substantia_nigra	chr16:1909618:T:C	4.799e-05	chr16:1666009:A:C	9.58e-09	chr16_1804037_C_T_B38	1.80665e-24	105581bp	138028bp	0.00685501	0.000143581	0.857863	0.0178511	0.117287	0.00747706	5.38091e-05	0.935709	0.00668381	0.0500761	96	96	0.0672112	eQTL-only association (PP.H2=0.86)	eQTL-only association (PP.H2=0.94)	Weak / None
chr16:1166009-2166009	MRPS34	ENSG00000074071.15	Brain_Spinal_cord_cervical_c-1	chr16:1909618:T:C	4.799e-05	chr16:1666009:A:C	9.58e-09	chr16_1832504_A_G_B38	6.0333e-43	77114bp	166495bp	0.0170659	0.000411257	0.728934	0.0173297	0.236259	0.000104815	0.00212493	0.00447693	0.0898584	0.903435	86	86	0.667175	eQTL-only association (PP.H2=0.73)	Strong colocalization (PP.H4=0.90)	Strong in Males only
chr16:1166009-2166009	NME3	ENSG00000103024.8	Brain_Cerebellar_Hemisphere	chr16:1909618:T:C	4.799e-05	chr16:1666009:A:C	9.58e-09	chr16_1826215_G_T_B38	4.05813e-75	83403bp	160206bp	2.04663e-09	5.08285e-10	0.621568	0.154144	0.224288	2.95443e-13	5.48211e-11	8.97271e-05	0.0156651	0.984245	270	270	0.759957	eQTL-only association (PP.H2=0.62)	Strong colocalization (PP.H4=0.98)	Strong in Males only
chr16:1166009-2166009	NME3	ENSG00000103024.8	Brain_Nucleus_accumbens_basal_ganglia	chr16:1909618:T:C	4.799e-05	chr16:1666009:A:C	9.58e-09	chr16_1839644_C_T_B38	9.636e-75	69974bp	173635bp	0.0793582	9.72256e-05	0.904607	0.00109343	0.0148444	0.00561541	0.00322504	0.0640102	0.035871	0.891278	65	65	0.876434	eQTL-only association (PP.H2=0.90)	Strong colocalization (PP.H4=0.89)	Strong in Males only
chr16:1166009-2166009	NUBP2	ENSG00000095906.17	Brain_Amygdala	chr16:1909618:T:C	4.799e-05	chr16:1666009:A:C	9.58e-09	chr16_1869430_T_C_B38	8.29456e-35	40188bp	203421bp	9.93423e-11	4.50083e-12	0.908879	0.0411279	0.0499926	3.46356e-13	6.3503e-11	0.0031688	0.58057	0.416261	107	107	0.366268	eQTL-only association (PP.H2=0.91)	Distinct signals, different variants (PP.H3=0.58)	Weak / None
chr16:1166009-2166009	NUBP2	ENSG00000095906.17	Brain_Anterior_cingulate_cortex_BA24	chr16:1909618:T:C	4.799e-05	chr16:1666009:A:C	9.58e-09	chr16_1839644_C_T_B38	8.90051e-58	69974bp	173635bp	6.51728e-11	1.54428e-11	0.568651	0.134446	0.296903	3.11564e-14	5.98118e-12	0.000271848	0.051239	0.948489	267	267	0.651587	eQTL-only association (PP.H2=0.57)	Strong colocalization (PP.H4=0.95)	Strong in Males only
chr16:1166009-2166009	NUBP2	ENSG00000095906.17	Brain_Caudate_basal_ganglia	chr16:1909618:T:C	4.799e-05	chr16:1666009:A:C	9.58e-09	chr16_1826215_G_T_B38	4.10514e-82	83403bp	160206bp	2.4409e-09	2.50311e-10	0.865047	0.0886632	0.0462898	1.288e-11	1.21543e-09	0.00456463	0.430179	0.565256	141	141	0.518967	eQTL-only association (PP.H2=0.87)	Suggestive colocalization (PP.H4=0.57)	Weak / None
chr16:1166009-2166009	NUBP2	ENSG00000095906.17	Brain_Cortex	chr16:1909618:T:C	4.799e-05	chr16:1666009:A:C	9.58e-09	chr16_1834723_A_G_B38	1.15538e-57	74895bp	168714bp	1.49806e-11	3.54056e-12	0.687735	0.162391	0.149873	2.32605e-14	4.46146e-12	0.00106785	0.204023	0.794909	217	217	0.645036	eQTL-only association (PP.H2=0.69)	Suggestive colocalization (PP.H4=0.79)	Weak / None
chr16:1166009-2166009	NUBP2	ENSG00000095906.17	Brain_Frontal_Cortex_BA9	chr16:1909618:T:C	4.799e-05	chr16:1666009:A:C	9.58e-09	chr16_1840564_GAC_G_B38	1.25141e-66	69054bp	174555bp	1.03385e-13	1.71327e-15	0.953038	0.0157623	0.0312	1.22283e-15	9.63158e-14	0.0112724	0.887771	0.100957	100	100	0.069757	eQTL-only association (PP.H2=0.95)	Distinct signals, different variants (PP.H3=0.89)	Weak / None
chr16:1166009-2166009	NUBP2	ENSG00000095906.17	Brain_Hippocampus	chr16:1909618:T:C	4.799e-05	chr16:1666009:A:C	9.58e-09	chr16_1828640_A_C_B38	1.16936e-44	80978bp	162631bp	9.3315e-15	2.2416e-15	0.771877	0.185376	0.0427468	4.20875e-17	7.00945e-15	0.00348136	0.579386	0.417133	238	238	0.374386	eQTL-only association (PP.H2=0.77)	Distinct signals, different variants (PP.H3=0.58)	Weak / None
chr16:1166009-2166009	NUBP2	ENSG00000095906.17	Brain_Hypothalamus	chr16:1909618:T:C	4.799e-05	chr16:1666009:A:C	9.58e-09	chr16_1826215_G_T_B38	1.20645e-60	83403bp	160206bp	9.84045e-14	2.40405e-14	0.759938	0.185601	0.0544618	2.88241e-16	5.55266e-14	0.00222596	0.42824	0.569535	508	508	0.515073	eQTL-only association (PP.H2=0.76)	Suggestive colocalization (PP.H4=0.57)	Weak / None
chr16:1166009-2166009	NUBP2	ENSG00000095906.17	Brain_Nucleus_accumbens_basal_ganglia	chr16:1909618:T:C	4.799e-05	chr16:1666009:A:C	9.58e-09	chr16_1839644_C_T_B38	9.636e-75	69974bp	173635bp	1.30657e-11	3.16051e-12	0.655482	0.158371	0.186148	4.88876e-15	9.37732e-13	0.00024526	0.0460906	0.953664	299	299	0.767517	eQTL-only association (PP.H2=0.66)	Strong colocalization (PP.H4=0.95)	Strong in Males only
chr16:1166009-2166009	NUBP2	ENSG00000095906.17	Brain_Putamen_basal_ganglia	chr16:1909618:T:C	4.799e-05	chr16:1666009:A:C	9.58e-09	chr16_1842695_A_G_B38	5.25167e-53	66923bp	176686bp	0.0016992	0.00013618	0.782085	0.0625257	0.153554	1.09562e-06	0.000103249	0.000504278	0.0465694	0.952822	84	84	0.799268	eQTL-only association (PP.H2=0.78)	Strong colocalization (PP.H4=0.95)	Strong in Males only
chr16:1166009-2166009	NUBP2	ENSG00000095906.17	Brain_Spinal_cord_cervical_c-1	chr16:1909618:T:C	4.799e-05	chr16:1666009:A:C	9.58e-09	chr16_1832504_A_G_B38	6.0333e-43	77114bp	166495bp	2.85812e-14	6.50777e-15	0.780225	0.17761	0.0421651	1.77838e-16	1.42825e-14	0.00485471	0.389286	0.60586	590	590	0.563695	eQTL-only association (PP.H2=0.78)	Suggestive colocalization (PP.H4=0.61)	Weak / None
chr16:1166009-2166009	NUBP2	ENSG00000095906.17	Brain_Substantia_nigra	chr16:1909618:T:C	4.799e-05	chr16:1666009:A:C	9.58e-09	chr16_1804037_C_T_B38	1.80665e-24	105581bp	138028bp	1.26972e-05	2.2628e-07	0.93837	0.016678	0.044939	7.57762e-08	3.10167e-06	0.00560013	0.228459	0.765938	98	98	0.720999	eQTL-only association (PP.H2=0.94)	Suggestive colocalization (PP.H4=0.77)	Weak / None
chr16:1166009-2166009	RAB26	ENSG00000167964.13	Brain_Cerebellum	chr16:1909618:T:C	4.799e-05	chr16:1666009:A:C	9.58e-09	chr16_1827493_T_C_B38	3.16613e-70	82125bp	161484bp	6.23301e-08	1.27814e-09	0.842463	0.0171351	0.140402	6.79135e-08	6.86642e-10	0.917928	0.00920789	0.0728638	72	72	0.0675381	eQTL-only association (PP.H2=0.84)	eQTL-only association (PP.H2=0.92)	Weak / None
chr16:1166009-2166009	RNF151	ENSG00000179580.10	Brain_Cerebellar_Hemisphere	chr16:1909618:T:C	4.799e-05	chr16:1666009:A:C	9.58e-09	chr16_1826215_G_T_B38	4.05813e-75	83403bp	160206bp	0.00666382	1.44957e-05	0.959843	0.00205651	0.0314218	0.00263954	8.80865e-05	0.380194	0.0120828	0.604996	62	62	0.573574	eQTL-only association (PP.H2=0.96)	Suggestive colocalization (PP.H4=0.60)	Weak / None
chr16:1166009-2166009	SLC9A3R2	ENSG00000065054.14	Brain_Cerebellar_Hemisphere	chr16:1909618:T:C	4.799e-05	chr16:1666009:A:C	9.58e-09	chr16_1826215_G_T_B38	4.05813e-75	83403bp	160206bp	8.38266e-07	9.20515e-09	0.963315	0.0105522	0.0261323	8.42053e-07	6.70564e-09	0.967667	0.00768131	0.0246512	65	65	0.00148109	eQTL-only association (PP.H2=0.96)	eQTL-only association (PP.H2=0.97)	Weak / None
chr16:1166009-2166009	SNHG9	ENSG00000255198.5	Brain_Anterior_cingulate_cortex_BA24	chr16:1909618:T:C	4.799e-05	chr16:1666009:A:C	9.58e-09	chr16_1839644_C_T_B38	8.90051e-58	69974bp	173635bp	4.90752e-08	9.27044e-11	0.983021	0.00184182	0.0151369	4.92591e-08	2.99719e-10	0.986705	0.00599634	0.00729851	64	64	0.00783834	eQTL-only association (PP.H2=0.98)	eQTL-only association (PP.H2=0.99)	Weak / None
chr16:1166009-2166009	SNHG9	ENSG00000255198.5	Brain_Nucleus_accumbens_basal_ganglia	chr16:1909618:T:C	4.799e-05	chr16:1666009:A:C	9.58e-09	chr16_1839644_C_T_B38	9.636e-75	69974bp	173635bp	2.41496e-17	5.94288e-20	0.988225	0.00242253	0.00935254	2.37973e-17	3.33741e-20	0.972385	0.00133742	0.0262781	78	77	0.0169255	eQTL-only association (PP.H2=0.99)	eQTL-only association (PP.H2=0.97)	Weak / None
chr16:1166009-2166009	SSTR5	ENSG00000162009.9	Brain_Cortex	chr16:1909618:T:C	4.799e-05	chr16:1666009:A:C	9.58e-09	chr16_1834723_A_G_B38	1.15538e-57	74895bp	168714bp	0.0377028	0.000473343	0.924741	0.0115842	0.025499	0.00720835	0.00780237	0.1768	0.190752	0.617437	304	304	0.591938	eQTL-only association (PP.H2=0.92)	Suggestive colocalization (PP.H4=0.62)	Weak / None
chr16:1166009-2166009	TELO2	ENSG00000100726.15	Brain_Anterior_cingulate_cortex_BA24	chr16:1909618:T:C	4.799e-05	chr16:1666009:A:C	9.58e-09	chr16_1839644_C_T_B38	8.90051e-58	69974bp	173635bp	1.37721e-28	2.56686e-31	0.985781	0.00182492	0.0123943	1.29781e-28	6.19254e-30	0.928953	0.0442984	0.0267487	95	95	0.0143544	eQTL-only association (PP.H2=0.99)	eQTL-only association (PP.H2=0.93)	Weak / None
chr16:1166009-2166009	TELO2	ENSG00000100726.15	Brain_Caudate_basal_ganglia	chr16:1909618:T:C	4.799e-05	chr16:1666009:A:C	9.58e-09	chr16_1826215_G_T_B38	4.10514e-82	83403bp	160206bp	1.20108e-11	1.6399e-14	0.988164	0.0013387	0.0104969	1.11912e-11	1.21532e-13	0.920729	0.00992946	0.0693417	75	75	0.0588448	eQTL-only association (PP.H2=0.99)	eQTL-only association (PP.H2=0.92)	Weak / None
chr16:1166009-2166009	TELO2	ENSG00000100726.15	Brain_Cortex	chr16:1909618:T:C	4.799e-05	chr16:1666009:A:C	9.58e-09	chr16_1834723_A_G_B38	1.15538e-57	74895bp	168714bp	6.4648e-38	1.12647e-40	0.985881	0.00170545	0.0124137	6.35385e-38	2.13328e-40	0.968962	0.00322544	0.0278129	66	66	0.0153992	eQTL-only association (PP.H2=0.99)	eQTL-only association (PP.H2=0.97)	Weak / None
chr16:1166009-2166009	TELO2	ENSG00000100726.15	Brain_Frontal_Cortex_BA9	chr16:1909618:T:C	4.799e-05	chr16:1666009:A:C	9.58e-09	chr16_1840564_GAC_G_B38	1.25141e-66	69054bp	174555bp	1.39517e-55	1.89608e-58	0.986253	0.00132793	0.0124186	1.37231e-55	2.95624e-58	0.970097	0.00206194	0.0278406	50	50	0.0154221	eQTL-only association (PP.H2=0.99)	eQTL-only association (PP.H2=0.97)	Weak / None
chr16:1166009-2166009	TELO2	ENSG00000100726.15	Brain_Hippocampus	chr16:1909618:T:C	4.799e-05	chr16:1666009:A:C	9.58e-09	chr16_1828640_A_C_B38	1.16936e-44	80978bp	162631bp	3.00724e-09	2.48799e-12	0.988486	0.000807101	0.0107068	2.72366e-09	1.30961e-10	0.895273	0.0429856	0.0617418	59	59	0.0510349	eQTL-only association (PP.H2=0.99)	eQTL-only association (PP.H2=0.90)	Weak / None
chr16:1166009-2166009	TELO2	ENSG00000100726.15	Brain_Hypothalamus	chr16:1909618:T:C	4.799e-05	chr16:1666009:A:C	9.58e-09	chr16_1826215_G_T_B38	1.20645e-60	83403bp	160206bp	6.46698e-12	8.03606e-15	0.986673	0.00121396	0.0121127	6.07741e-12	2.84598e-13	0.927237	0.043392	0.0293709	63	63	0.0172582	eQTL-only association (PP.H2=0.99)	eQTL-only association (PP.H2=0.93)	Weak / None
chr16:1166009-2166009	TELO2	ENSG00000100726.15	Brain_Nucleus_accumbens_basal_ganglia	chr16:1909618:T:C	4.799e-05	chr16:1666009:A:C	9.58e-09	chr16_1839644_C_T_B38	9.636e-75	69974bp	173635bp	9.52427e-14	9.87784e-16	0.97824	0.0101339	0.0116259	4.4046e-15	9.27711e-14	0.0452398	0.952853	0.00190759	121	121	0.00971831	eQTL-only association (PP.H2=0.98)	Distinct signals, different variants (PP.H3=0.95)	Weak / None
chr16:1166009-2166009	TELO2	ENSG00000100726.15	Brain_Putamen_basal_ganglia	chr16:1909618:T:C	4.799e-05	chr16:1666009:A:C	9.58e-09	chr16_1842695_A_G_B38	5.25167e-53	66923bp	176686bp	2.3416e-11	4.99801e-14	0.986658	0.00209472	0.011247	2.17346e-11	1.00761e-12	0.915812	0.0424149	0.0417735	90	90	0.0305265	eQTL-only association (PP.H2=0.99)	eQTL-only association (PP.H2=0.92)	Weak / None
chr16:1166009-2166009	TELO2	ENSG00000100726.15	Brain_Spinal_cord_cervical_c-1	chr16:1909618:T:C	4.799e-05	chr16:1666009:A:C	9.58e-09	chr16_1832504_A_G_B38	6.0333e-43	77114bp	166495bp	1.09516e-05	1.94805e-08	0.981079	0.00172794	0.0171823	2.07146e-06	1.13615e-07	0.185567	0.00937292	0.805058	64	64	0.787875	eQTL-only association (PP.H2=0.98)	Strong colocalization (PP.H4=0.81)	Strong in Males only
chr16:1166009-2166009	TPSB2	ENSG00000197253.13	Brain_Amygdala	chr16:1909618:T:C	4.799e-05	chr16:1666009:A:C	9.58e-09	chr16_1869430_T_C_B38	8.29456e-35	40188bp	203421bp	6.74082e-33	1.14187e-35	0.984157	0.00165293	0.0141897	6.86339e-33	1.27386e-35	0.987732	0.00182281	0.0104454	119	117	0.00374428	eQTL-only association (PP.H2=0.98)	eQTL-only association (PP.H2=0.99)	Weak / None
chr16:1166009-2166009	TPSB2	ENSG00000197253.13	Brain_Anterior_cingulate_cortex_BA24	chr16:1909618:T:C	4.799e-05	chr16:1666009:A:C	9.58e-09	chr16_1839644_C_T_B38	8.90051e-58	69974bp	173635bp	1.48416e-45	2.49405e-48	0.984594	0.00164079	0.0137648	1.48902e-45	2.92072e-48	0.987816	0.00192736	0.0102562	102	102	0.00350856	eQTL-only association (PP.H2=0.98)	eQTL-only association (PP.H2=0.99)	Weak / None
chr16:1166009-2166009	TPSB2	ENSG00000197253.13	Brain_Caudate_basal_ganglia	chr16:1909618:T:C	4.799e-05	chr16:1666009:A:C	9.58e-09	chr16_1826215_G_T_B38	4.10514e-82	83403bp	160206bp	1.74708e-48	4.67498e-51	0.985207	0.00262413	0.0121691	1.78908e-48	5.30585e-51	0.987102	0.00291746	0.00998033	153	151	0.00218876	eQTL-only association (PP.H2=0.99)	eQTL-only association (PP.H2=0.99)	Weak / None
chr16:1166009-2166009	TPSB2	ENSG00000197253.13	Brain_Cortex	chr16:1909618:T:C	4.799e-05	chr16:1666009:A:C	9.58e-09	chr16_1834723_A_G_B38	1.15538e-57	74895bp	168714bp	1.75942e-45	3.84699e-48	0.983473	0.00213599	0.0143911	1.79694e-45	4.74876e-48	0.986989	0.0025979	0.0104135	129	128	0.00397757	eQTL-only association (PP.H2=0.98)	eQTL-only association (PP.H2=0.99)	Weak / None
chr16:1166009-2166009	TPSB2	ENSG00000197253.13	Brain_Frontal_Cortex_BA9	chr16:1909618:T:C	4.799e-05	chr16:1666009:A:C	9.58e-09	chr16_1840564_GAC_G_B38	1.25141e-66	69054bp	174555bp	6.4812e-44	1.18209e-46	0.984456	0.00178176	0.0137623	6.50339e-44	1.26978e-46	0.987825	0.00191847	0.0102562	106	106	0.00350612	eQTL-only association (PP.H2=0.98)	eQTL-only association (PP.H2=0.99)	Weak / None
chr16:1166009-2166009	TPSB2	ENSG00000197253.13	Brain_Hippocampus	chr16:1909618:T:C	4.799e-05	chr16:1666009:A:C	9.58e-09	chr16_1828640_A_C_B38	1.16936e-44	80978bp	162631bp	1.26225e-18	1.61796e-21	0.984152	0.00124689	0.0146014	1.26726e-18	1.88658e-21	0.98806	0.00146045	0.0104792	81	81	0.00412227	eQTL-only association (PP.H2=0.98)	eQTL-only association (PP.H2=0.99)	Weak / None
chr16:1166009-2166009	TPSB2	ENSG00000197253.13	Brain_Hypothalamus	chr16:1909618:T:C	4.799e-05	chr16:1666009:A:C	9.58e-09	chr16_1826215_G_T_B38	1.20645e-60	83403bp	160206bp	2.14862e-38	3.2731e-41	0.983844	0.00148407	0.0146718	2.15721e-38	3.79732e-41	0.987778	0.00172829	0.0104932	96	96	0.0041786	eQTL-only association (PP.H2=0.98)	eQTL-only association (PP.H2=0.99)	Weak / None
chr16:1166009-2166009	TPSB2	ENSG00000197253.13	Brain_Nucleus_accumbens_basal_ganglia	chr16:1909618:T:C	4.799e-05	chr16:1666009:A:C	9.58e-09	chr16_1839644_C_T_B38	9.636e-75	69974bp	173635bp	6.16716e-36	9.75914e-39	0.984685	0.00154443	0.0137705	6.18754e-36	1.13493e-38	0.987939	0.00180184	0.0102589	93	93	0.00351154	eQTL-only association (PP.H2=0.98)	eQTL-only association (PP.H2=0.99)	Weak / None
chr16:1166009-2166009	TPSB2	ENSG00000197253.13	Brain_Putamen_basal_ganglia	chr16:1909618:T:C	4.799e-05	chr16:1666009:A:C	9.58e-09	chr16_1842695_A_G_B38	5.25167e-53	66923bp	176686bp	6.1185e-37	1.21169e-39	0.984304	0.00193553	0.0137603	6.25683e-37	1.23945e-39	0.987798	0.00194653	0.010256	121	119	0.00350438	eQTL-only association (PP.H2=0.98)	eQTL-only association (PP.H2=0.99)	Weak / None
chr16:1166009-2166009	TPSB2	ENSG00000197253.13	Brain_Substantia_nigra	chr16:1909618:T:C	4.799e-05	chr16:1666009:A:C	9.58e-09	chr16_1804037_C_T_B38	1.80665e-24	105581bp	138028bp	1.56918e-20	1.75012e-23	0.985406	0.00108552	0.0135087	1.57392e-20	2.02647e-23	0.988385	0.00126222	0.0103532	71	71	0.00315559	eQTL-only association (PP.H2=0.99)	eQTL-only association (PP.H2=0.99)	Weak / None
chr16:1166009-2166009	TPSD1	ENSG00000095917.14	Brain_Anterior_cingulate_cortex_BA24	chr16:1909618:T:C	4.799e-05	chr16:1666009:A:C	9.58e-09	chr16_1839644_C_T_B38	8.90051e-58	69974bp	173635bp	2.95722e-30	4.23369e-33	0.981917	0.00138906	0.0166939	2.97202e-30	6.2342e-33	0.986831	0.0020589	0.0111097	79	79	0.00558421	eQTL-only association (PP.H2=0.98)	eQTL-only association (PP.H2=0.99)	Weak / None
chr16:1166009-2166009	TPSD1	ENSG00000095917.14	Brain_Caudate_basal_ganglia	chr16:1909618:T:C	4.799e-05	chr16:1666009:A:C	9.58e-09	chr16_1826215_G_T_B38	4.10514e-82	83403bp	160206bp	6.30643e-24	9.92015e-27	0.981945	0.00152809	0.0165265	6.33613e-24	1.54279e-26	0.986569	0.00239117	0.0110402	91	91	0.00548629	eQTL-only association (PP.H2=0.98)	eQTL-only association (PP.H2=0.99)	Weak / None
chr16:1166009-2166009	TPSD1	ENSG00000095917.14	Brain_Cerebellar_Hemisphere	chr16:1909618:T:C	4.799e-05	chr16:1666009:A:C	9.58e-09	chr16_1826215_G_T_B38	4.05813e-75	83403bp	160206bp	8.90661e-19	2.02664e-21	0.981355	0.00221658	0.0164281	8.94814e-19	2.80754e-21	0.985931	0.00308244	0.0109864	98	98	0.00544164	eQTL-only association (PP.H2=0.98)	eQTL-only association (PP.H2=0.99)	Weak / None
