## Supplementary material for "Shared and Sex-Specific Genetic Risk for Parkinson’s Disease Risk Across European Populations": Tables and Supplemental Tables (part 2 of 2)

### Sheet: ST7 (continued)
locus_id	gene_name	gene_id	tissue	Female_top_gwas_variant_in_locus	Female_top_gwas_pval_in_locus	Male_top_gwas_variant_in_locus	Male_top_gwas_pval_in_locus	top_eQTL_variant_in_locus	top_eQTL_pval_in_locus	eQTL_vs_FemaleGWAS	eQTL_vs_MaleGWAS	Female_PP_H0	Female_PP_H1	Female_PP_H2	Female_PP_H3	Female_PP_H4	Male_PP_H0	Male_PP_H1	Male_PP_H2	Male_PP_H3	Male_PP_H4	Female_n_snps_overlap	Male_n_snps_overlap	Abs_PP_H4_diff	Female_Interpretation	Male_Interpretation	Coloc_Category
chr16:1166009-2166009	TPSD1	ENSG00000095917.14	Brain_Cerebellum	chr16:1909618:T:C	4.799e-05	chr16:1666009:A:C	9.58e-09	chr16_1827493_T_C_B38	3.16613e-70	82125bp	161484bp	5.28775e-19	1.16419e-21	0.980854	0.00214252	0.0170039	5.31675e-19	1.48565e-21	0.986234	0.00274479	0.0110208	114	114	0.00598311	eQTL-only association (PP.H2=0.98)	eQTL-only association (PP.H2=0.99)	Weak / None
chr16:1166009-2166009	TPSD1	ENSG00000095917.14	Brain_Cortex	chr16:1909618:T:C	4.799e-05	chr16:1666009:A:C	9.58e-09	chr16_1834723_A_G_B38	1.15538e-57	74895bp	168714bp	3.37638e-31	6.83721e-34	0.980922	0.00196927	0.0171087	3.3947e-31	8.98565e-34	0.986244	0.0025994	0.0111567	99	99	0.00595201	eQTL-only association (PP.H2=0.98)	eQTL-only association (PP.H2=0.99)	Weak / None
chr16:1166009-2166009	TPSD1	ENSG00000095917.14	Brain_Frontal_Cortex_BA9	chr16:1909618:T:C	4.799e-05	chr16:1666009:A:C	9.58e-09	chr16_1840564_GAC_G_B38	1.25141e-66	69054bp	174555bp	6.4455e-40	1.07855e-42	0.981778	0.00162624	0.0165955	6.48069e-40	1.18543e-42	0.987137	0.00179458	0.0110682	86	86	0.00552729	eQTL-only association (PP.H2=0.98)	eQTL-only association (PP.H2=0.99)	Weak / None
chr16:1166009-2166009	TPSD1	ENSG00000095917.14	Brain_Hippocampus	chr16:1909618:T:C	4.799e-05	chr16:1666009:A:C	9.58e-09	chr16_1828640_A_C_B38	1.16936e-44	80978bp	162631bp	5.01571e-27	7.8967e-30	0.981716	0.00152885	0.0167552	5.04191e-27	1.03139e-29	0.986845	0.00200757	0.0111478	81	81	0.00560741	eQTL-only association (PP.H2=0.98)	eQTL-only association (PP.H2=0.99)	Weak / None
chr16:1166009-2166009	TPSD1	ENSG00000095917.14	Brain_Nucleus_accumbens_basal_ganglia	chr16:1909618:T:C	4.799e-05	chr16:1666009:A:C	9.58e-09	chr16_1839644_C_T_B38	9.636e-75	69974bp	173635bp	2.10269e-21	3.37737e-24	0.974656	0.0015417	0.0238022	2.1284e-21	4.63802e-24	0.986572	0.00213856	0.0112891	80	80	0.0125131	eQTL-only association (PP.H2=0.97)	eQTL-only association (PP.H2=0.99)	Weak / None
chr16:1166009-2166009	TPSD1	ENSG00000095917.14	Brain_Putamen_basal_ganglia	chr16:1909618:T:C	4.799e-05	chr16:1666009:A:C	9.58e-09	chr16_1842695_A_G_B38	5.25167e-53	66923bp	176686bp	6.98611e-35	1.7374e-37	0.980955	0.00242295	0.0166222	7.14658e-35	1.9624e-37	0.986214	0.00269698	0.0110886	121	119	0.00553364	eQTL-only association (PP.H2=0.98)	eQTL-only association (PP.H2=0.99)	Weak / None
chr16:1166009-2166009	TSC2	ENSG00000103197.18	Brain_Cerebellum	chr16:1909618:T:C	4.799e-05	chr16:1666009:A:C	9.58e-09	chr16_1827493_T_C_B38	3.16613e-70	82125bp	161484bp	1.35111e-08	2.14483e-10	0.960212	0.0152183	0.0245701	1.36202e-08	1.26385e-10	0.967964	0.00895888	0.0230766	84	84	0.0014935	eQTL-only association (PP.H2=0.96)	eQTL-only association (PP.H2=0.97)	Weak / None
chr16:1166009-2166009	TSC2	ENSG00000103197.18	Brain_Frontal_Cortex_BA9	chr16:1909618:T:C	4.799e-05	chr16:1666009:A:C	9.58e-09	chr16_1840564_GAC_G_B38	1.25141e-66	69054bp	174555bp	0.00101494	4.67045e-06	0.981299	0.00450248	0.0131791	0.00101944	2.04709e-06	0.98565	0.00196789	0.0113605	55	55	0.00181865	eQTL-only association (PP.H2=0.98)	eQTL-only association (PP.H2=0.99)	Weak / None
chr16:1166009-2166009	UBE2I	ENSG00000103275.21	Brain_Caudate_basal_ganglia	chr16:1909618:T:C	4.799e-05	chr16:1666009:A:C	9.58e-09	chr16_1826215_G_T_B38	4.10514e-82	83403bp	160206bp	9.23639e-05	7.26094e-07	0.973957	0.00763819	0.0183113	9.31903e-05	2.80844e-07	0.982671	0.00294715	0.0142884	178	178	0.00402296	eQTL-only association (PP.H2=0.97)	eQTL-only association (PP.H2=0.98)	Weak / None
chr16:1166009-2166009	UBE2I	ENSG00000103275.21	Brain_Hypothalamus	chr16:1909618:T:C	4.799e-05	chr16:1666009:A:C	9.58e-09	chr16_1826215_G_T_B38	1.20645e-60	83403bp	160206bp	0.0125743	4.10224e-05	0.964014	0.00312475	0.020246	0.0126604	2.79981e-05	0.970617	0.00213192	0.0145628	150	150	0.00568313	eQTL-only association (PP.H2=0.96)	eQTL-only association (PP.H2=0.97)	Weak / None
chr16:1166009-2166009	UBE2I	ENSG00000103275.21	Brain_Nucleus_accumbens_basal_ganglia	chr16:1909618:T:C	4.799e-05	chr16:1666009:A:C	9.58e-09	chr16_1839644_C_T_B38	9.636e-75	69974bp	173635bp	0.009408	2.87126e-05	0.965988	0.00292649	0.0216491	0.00950679	2.46965e-05	0.976132	0.00252396	0.0118126	164	164	0.00983652	eQTL-only association (PP.H2=0.97)	eQTL-only association (PP.H2=0.98)	Weak / None
chr16:18767278-19767278	ARL6IP1	ENSG00000170540.15	Brain_Cerebellar_Hemisphere	chr16:19370109:CCT:C	3.714e-05	chr16:19267278:GT:G	1.809e-12	chr16_19708624_C_A_B38	2.03071e-42	338515bp	441346bp	6.96155e-09	1.29172e-11	0.988423	0.00182426	0.00975319	6.87801e-09	1.77102e-11	0.976561	0.0024936	0.0209455	168	168	0.0111923	eQTL-only association (PP.H2=0.99)	eQTL-only association (PP.H2=0.98)	Weak / None
chr16:18767278-19767278	ARL6IP1	ENSG00000170540.15	Brain_Cerebellum	chr16:19370109:CCT:C	3.714e-05	chr16:19267278:GT:G	1.809e-12	chr16_19708840_G_T_B38	2.37917e-59	338731bp	441562bp	2.15874e-07	4.44057e-10	0.988801	0.0020248	0.00917394	2.15058e-07	5.89041e-10	0.985061	0.00268582	0.012253	183	183	0.00307906	eQTL-only association (PP.H2=0.99)	eQTL-only association (PP.H2=0.99)	Weak / None
chr16:18767278-19767278	ARL6IP1	ENSG00000170540.15	Brain_Cortex	chr16:19370109:CCT:C	3.714e-05	chr16:19267278:GT:G	1.809e-12	chr16_19708624_C_A_B38	2.88542e-55	338515bp	441346bp	0.00331661	5.78912e-06	0.974845	0.00168144	0.0201513	0.00334613	8.03637e-06	0.983522	0.00235134	0.010773	157	157	0.00937835	eQTL-only association (PP.H2=0.97)	eQTL-only association (PP.H2=0.98)	Weak / None
chr16:18767278-19767278	CCP110	ENSG00000103540.16	Brain_Putamen_basal_ganglia	chr16:19370109:CCT:C	3.714e-05	chr16:19267278:GT:G	1.809e-12	chr16_19710484_C_T_B38	3.00414e-58	340375bp	443206bp	0.0448612	6.12129e-05	0.937857	0.00126375	0.0159566	0.0452507	3.43491e-05	0.946001	0.00071009	0.00800432	86	86	0.00795229	eQTL-only association (PP.H2=0.94)	eQTL-only association (PP.H2=0.95)	Weak / None
chr16:18767278-19767278	CLEC19A	ENSG00000261210.8	Brain_Caudate_basal_ganglia	chr16:19370109:CCT:C	3.714e-05	chr16:19267278:GT:G	1.809e-12	chr16_19708624_C_A_B38	3.93798e-78	338515bp	441346bp	2.93926e-07	5.05122e-10	0.989088	0.00169056	0.00922067	2.94558e-07	6.26194e-10	0.991214	0.00210052	0.00668553	91	91	0.00253514	eQTL-only association (PP.H2=0.99)	eQTL-only association (PP.H2=0.99)	Weak / None
chr16:18767278-19767278	CLEC19A	ENSG00000261210.8	Brain_Cortex	chr16:19370109:CCT:C	3.714e-05	chr16:19267278:GT:G	1.809e-12	chr16_19708624_C_A_B38	2.88542e-55	338515bp	441346bp	0.0981409	0.000132044	0.868598	0.00113666	0.0319929	0.10019	5.96358e-05	0.88673	0.000515302	0.0125058	57	57	0.0194871	eQTL-only association (PP.H2=0.87)	eQTL-only association (PP.H2=0.89)	Weak / None
chr16:18767278-19767278	COQ7	ENSG00000167186.11	Brain_Caudate_basal_ganglia	chr16:19370109:CCT:C	3.714e-05	chr16:19267278:GT:G	1.809e-12	chr16_19708624_C_A_B38	3.93798e-78	338515bp	441346bp	0.0146671	0.000146762	0.939167	0.00936085	0.0366583	0.0149941	1.76384e-05	0.960102	0.00110565	0.0237803	60	60	0.012878	eQTL-only association (PP.H2=0.94)	eQTL-only association (PP.H2=0.96)	Weak / None
chr16:18767278-19767278	COQ7	ENSG00000167186.11	Brain_Cortex	chr16:19370109:CCT:C	3.714e-05	chr16:19267278:GT:G	1.809e-12	chr16_19708624_C_A_B38	2.88542e-55	338515bp	441346bp	1.5887e-05	8.25037e-08	0.96209	0.00496334	0.0329306	1.6344e-05	2.0271e-08	0.989764	0.00121858	0.00900151	66	66	0.0239291	eQTL-only association (PP.H2=0.96)	eQTL-only association (PP.H2=0.99)	Weak / None
chr16:18767278-19767278	ENSG00000261195	ENSG00000261195.2	Brain_Amygdala	chr16:19370109:CCT:C	3.714e-05	chr16:19267278:GT:G	1.809e-12	chr16_19708840_G_T_B38	2.68346e-31	338731bp	441562bp	4.01946e-13	3.99725e-16	0.989301	0.000974109	0.00972499	3.99169e-13	9.37282e-16	0.982465	0.00229167	0.015243	93	93	0.00551803	eQTL-only association (PP.H2=0.99)	eQTL-only association (PP.H2=0.98)	Weak / None
chr16:18767278-19767278	ENSG00000261195	ENSG00000261195.2	Brain_Anterior_cingulate_cortex_BA24	chr16:19370109:CCT:C	3.714e-05	chr16:19267278:GT:G	1.809e-12	chr16_19710409_A_G_B38	2.53221e-38	340300bp	443131bp	6.61169e-16	6.75821e-19	0.989267	0.00100146	0.00973152	6.56682e-16	1.55712e-18	0.982554	0.00231469	0.0151311	95	95	0.00539954	eQTL-only association (PP.H2=0.99)	eQTL-only association (PP.H2=0.98)	Weak / None
chr16:18767278-19767278	ENSG00000261195	ENSG00000261195.2	Brain_Caudate_basal_ganglia	chr16:19370109:CCT:C	3.714e-05	chr16:19267278:GT:G	1.809e-12	chr16_19708624_C_A_B38	3.93798e-78	338515bp	441346bp	2.6259e-39	4.09906e-42	0.988696	0.00153359	0.00977054	2.60897e-39	7.21716e-42	0.982321	0.00270241	0.0149761	118	118	0.0052056	eQTL-only association (PP.H2=0.99)	eQTL-only association (PP.H2=0.98)	Weak / None
chr16:18767278-19767278	ENSG00000261195	ENSG00000261195.2	Brain_Cerebellar_Hemisphere	chr16:19370109:CCT:C	3.714e-05	chr16:19267278:GT:G	1.809e-12	chr16_19708624_C_A_B38	2.03071e-42	338515bp	441346bp	1.90389e-21	1.82291e-24	0.989282	0.000937427	0.00978056	1.89149e-21	4.24448e-24	0.982839	0.00219051	0.01497	91	91	0.00518943	eQTL-only association (PP.H2=0.99)	eQTL-only association (PP.H2=0.98)	Weak / None
chr16:18767278-19767278	ENSG00000261195	ENSG00000261195.2	Brain_Cerebellum	chr16:19370109:CCT:C	3.714e-05	chr16:19267278:GT:G	1.809e-12	chr16_19708840_G_T_B38	2.37917e-59	338731bp	441562bp	1.17676e-19	1.29062e-22	0.989223	0.00107524	0.00970165	1.16872e-19	2.75894e-22	0.982467	0.00230403	0.015229	100	100	0.00552736	eQTL-only association (PP.H2=0.99)	eQTL-only association (PP.H2=0.98)	Weak / None
chr16:18767278-19767278	ENSG00000261195	ENSG00000261195.2	Brain_Cortex	chr16:19370109:CCT:C	3.714e-05	chr16:19267278:GT:G	1.809e-12	chr16_19708624_C_A_B38	2.88542e-55	338515bp	441346bp	1.13269e-31	1.40024e-34	0.989073	0.00121298	0.00971397	1.12494e-31	2.90382e-34	0.982301	0.00252044	0.0151781	112	112	0.00546416	eQTL-only association (PP.H2=0.99)	eQTL-only association (PP.H2=0.98)	Weak / None
chr16:18767278-19767278	ENSG00000261195	ENSG00000261195.2	Brain_Frontal_Cortex_BA9	chr16:19370109:CCT:C	3.714e-05	chr16:19267278:GT:G	1.809e-12	chr16_19708624_C_A_B38	1.32234e-54	338515bp	441346bp	2.03752e-34	3.18881e-37	0.988733	0.00153768	0.00972974	2.02363e-34	6.00002e-37	0.981994	0.00289648	0.0151093	133	133	0.00537954	eQTL-only association (PP.H2=0.99)	eQTL-only association (PP.H2=0.98)	Weak / None
chr16:18767278-19767278	ENSG00000261195	ENSG00000261195.2	Brain_Hippocampus	chr16:19370109:CCT:C	3.714e-05	chr16:19267278:GT:G	1.809e-12	chr16_19698429_C_T_B38	1.19276e-55	328320bp	431151bp	7.98394e-23	8.26006e-26	0.989184	0.00101359	0.00980266	7.93278e-23	1.83774e-25	0.982845	0.00226201	0.0148925	100	100	0.00508984	eQTL-only association (PP.H2=0.99)	eQTL-only association (PP.H2=0.98)	Weak / None
chr16:18767278-19767278	ENSG00000261195	ENSG00000261195.2	Brain_Hypothalamus	chr16:19370109:CCT:C	3.714e-05	chr16:19267278:GT:G	1.809e-12	chr16_19708624_C_A_B38	1.67454e-46	338515bp	441346bp	1.18299e-18	1.2464e-21	0.989184	0.00103242	0.0097835	1.17531e-18	2.74091e-21	0.982761	0.00227691	0.0149625	99	99	0.00517898	eQTL-only association (PP.H2=0.99)	eQTL-only association (PP.H2=0.98)	Weak / None
chr16:18767278-19767278	ENSG00000261195	ENSG00000261195.2	Brain_Nucleus_accumbens_basal_ganglia	chr16:19370109:CCT:C	3.714e-05	chr16:19267278:GT:G	1.809e-12	chr16_19708624_C_A_B38	2.91086e-70	338515bp	441346bp	7.59613e-19	7.34761e-22	0.989302	0.000947185	0.00975093	7.54567e-19	1.70002e-21	0.98273	0.00219899	0.0150707	92	92	0.00531978	eQTL-only association (PP.H2=0.99)	eQTL-only association (PP.H2=0.98)	Weak / None
chr16:18767278-19767278	ENSG00000261195	ENSG00000261195.2	Brain_Putamen_basal_ganglia	chr16:19370109:CCT:C	3.714e-05	chr16:19267278:GT:G	1.809e-12	chr16_19710484_C_T_B38	3.00414e-58	340375bp	443206bp	3.26957e-28	3.65539e-31	0.989189	0.0010962	0.00971511	3.24715e-28	8.03058e-31	0.982406	0.00241442	0.0151797	101	101	0.00546464	eQTL-only association (PP.H2=0.99)	eQTL-only association (PP.H2=0.98)	Weak / None
chr16:18767278-19767278	ENSG00000261195	ENSG00000261195.2	Brain_Spinal_cord_cervical_c-1	chr16:19370109:CCT:C	3.714e-05	chr16:19267278:GT:G	1.809e-12	chr16_19708840_G_T_B38	3.39147e-41	338731bp	441562bp	1.01731e-33	1.42846e-36	0.988909	0.00137887	0.00971236	1.01037e-33	2.75723e-36	0.982159	0.00266508	0.0151759	125	125	0.00546357	eQTL-only association (PP.H2=0.99)	eQTL-only association (PP.H2=0.98)	Weak / None
chr16:18767278-19767278	ENSG00000261195	ENSG00000261195.2	Brain_Substantia_nigra	chr16:19370109:CCT:C	3.714e-05	chr16:19267278:GT:G	1.809e-12	chr16_19698429_C_T_B38	9.34714e-37	328320bp	431151bp	2.5862e-21	2.47621e-24	0.989346	0.000937552	0.00971665	2.56863e-21	5.76399e-24	0.982627	0.00218982	0.0151832	91	91	0.00546651	eQTL-only association (PP.H2=0.99)	eQTL-only association (PP.H2=0.98)	Weak / None
chr16:18767278-19767278	ENSG00000261357	ENSG00000261357.1	Brain_Cerebellar_Hemisphere	chr16:19370109:CCT:C	3.714e-05	chr16:19267278:GT:G	1.809e-12	chr16_19708624_C_A_B38	2.03071e-42	338515bp	441346bp	0.000648031	7.18847e-05	0.449205	0.0493286	0.500747	0.00142509	1.51701e-06	0.987849	0.00104188	0.00968234	105	105	0.491065	Suggestive colocalization (PP.H4=0.50)	eQTL-only association (PP.H2=0.99)	Weak / None
chr16:18767278-19767278	GDE1	ENSG00000006007.12	Brain_Cerebellar_Hemisphere	chr16:19370109:CCT:C	3.714e-05	chr16:19267278:GT:G	1.809e-12	chr16_19708624_C_A_B38	2.03071e-42	338515bp	441346bp	1.75952e-09	3.3359e-12	0.98847	0.00186439	0.0096654	1.76222e-09	2.95525e-12	0.989887	0.00165158	0.00846121	102	103	0.00120419	eQTL-only association (PP.H2=0.99)	eQTL-only association (PP.H2=0.99)	Weak / None
chr16:18767278-19767278	GDE1	ENSG00000006007.12	Brain_Cerebellum	chr16:19370109:CCT:C	3.714e-05	chr16:19267278:GT:G	1.809e-12	chr16_19708840_G_T_B38	2.37917e-59	338731bp	441562bp	9.91775e-09	2.08441e-11	0.987443	0.00206482	0.0104925	9.92584e-09	1.91905e-11	0.988248	0.00190081	0.00985144	155	155	0.000641091	eQTL-only association (PP.H2=0.99)	eQTL-only association (PP.H2=0.99)	Weak / None
chr16:18767278-19767278	GDE1	ENSG00000006007.12	Brain_Nucleus_accumbens_basal_ganglia	chr16:19370109:CCT:C	3.714e-05	chr16:19267278:GT:G	1.809e-12	chr16_19708624_C_A_B38	2.91086e-70	338515bp	441346bp	0.00526184	7.79096e-06	0.98364	0.00144679	0.00964317	0.00527059	7.0317e-06	0.985276	0.00130636	0.00813998	117	117	0.00150319	eQTL-only association (PP.H2=0.98)	eQTL-only association (PP.H2=0.99)	Weak / None
chr16:18767278-19767278	GPRC5B	ENSG00000167191.12	Brain_Caudate_basal_ganglia	chr16:19370109:CCT:C	3.714e-05	chr16:19267278:GT:G	1.809e-12	chr16_19708624_C_A_B38	3.93798e-78	338515bp	441346bp	0.00949488	8.45094e-06	0.979923	0.000862471	0.00971124	0.00932426	2.00094e-05	0.962314	0.00203878	0.0263033	86	86	0.016592	eQTL-only association (PP.H2=0.98)	eQTL-only association (PP.H2=0.96)	Weak / None
chr16:18767278-19767278	GPRC5B	ENSG00000167191.12	Brain_Cerebellar_Hemisphere	chr16:19370109:CCT:C	3.714e-05	chr16:19267278:GT:G	1.809e-12	chr16_19708624_C_A_B38	2.03071e-42	338515bp	441346bp	4.47165e-06	4.07991e-09	0.988921	0.000892103	0.0101824	4.4293e-06	9.61425e-09	0.979554	0.00210789	0.0183337	88	88	0.00815127	eQTL-only association (PP.H2=0.99)	eQTL-only association (PP.H2=0.98)	Weak / None
chr16:18767278-19767278	GPRC5B	ENSG00000167191.12	Brain_Cerebellum	chr16:19370109:CCT:C	3.714e-05	chr16:19267278:GT:G	1.809e-12	chr16_19708840_G_T_B38	2.37917e-59	338731bp	441562bp	0.000318694	3.02528e-07	0.988838	0.000928766	0.00991447	0.000313136	6.90812e-07	0.971594	0.00211746	0.0259752	91	91	0.0160607	eQTL-only association (PP.H2=0.99)	eQTL-only association (PP.H2=0.97)	Weak / None
chr16:18767278-19767278	GPRC5B	ENSG00000167191.12	Brain_Nucleus_accumbens_basal_ganglia	chr16:19370109:CCT:C	3.714e-05	chr16:19267278:GT:G	1.809e-12	chr16_19708624_C_A_B38	2.91086e-70	338515bp	441346bp	0.000102541	9.63968e-08	0.987901	0.000917628	0.0110789	0.00010202	2.23802e-07	0.982882	0.00214128	0.0148743	90	90	0.00379536	eQTL-only association (PP.H2=0.99)	eQTL-only association (PP.H2=0.98)	Weak / None
chr16:18767278-19767278	KNOP1	ENSG00000103550.14	Brain_Amygdala	chr16:19370109:CCT:C	3.714e-05	chr16:19267278:GT:G	1.809e-12	chr16_19708840_G_T_B38	2.68346e-31	338731bp	441562bp	1.84145e-41	2.04976e-44	0.987976	0.0010888	0.0109355	1.83399e-41	4.54766e-44	0.983974	0.00242631	0.0135997	100	100	0.00266428	eQTL-only association (PP.H2=0.99)	eQTL-only association (PP.H2=0.98)	Weak / None
chr16:18767278-19767278	KNOP1	ENSG00000103550.14	Brain_Anterior_cingulate_cortex_BA24	chr16:19370109:CCT:C	3.714e-05	chr16:19267278:GT:G	1.809e-12	chr16_19710409_A_G_B38	2.53221e-38	340300bp	443131bp	1.21687e-48	1.39034e-51	0.988029	0.00111802	0.0108525	1.21327e-48	3.04049e-51	0.985101	0.00245626	0.0124427	102	102	0.00159017	eQTL-only association (PP.H2=0.99)	eQTL-only association (PP.H2=0.99)	Weak / None
chr16:18767278-19767278	KNOP1	ENSG00000103550.14	Brain_Caudate_basal_ganglia	chr16:19370109:CCT:C	3.714e-05	chr16:19267278:GT:G	1.809e-12	chr16_19708624_C_A_B38	3.93798e-78	338515bp	441346bp	3.47092e-153	6.57603e-156	0.986427	0.00185718	0.0117154	2.80875e-153	9.11257e-156	0.910656	0.00286802	0.0864756	158	159	0.0747602	eQTL-only association (PP.H2=0.99)	eQTL-only association (PP.H2=0.91)	Weak / None
chr16:18767278-19767278	KNOP1	ENSG00000103550.14	Brain_Cerebellar_Hemisphere	chr16:19370109:CCT:C	3.714e-05	chr16:19267278:GT:G	1.809e-12	chr16_19708624_C_A_B38	2.03071e-42	338515bp	441346bp	3.18312e-54	5.25286e-57	0.986683	0.00161655	0.0117	2.94308e-54	8.8752e-57	0.912277	0.00266602	0.0850567	137	137	0.0733567	eQTL-only association (PP.H2=0.99)	eQTL-only association (PP.H2=0.91)	Weak / None
chr16:18767278-19767278	KNOP1	ENSG00000103550.14	Brain_Cerebellum	chr16:19370109:CCT:C	3.714e-05	chr16:19267278:GT:G	1.809e-12	chr16_19708840_G_T_B38	2.37917e-59	338731bp	441562bp	2.20419e-102	3.86717e-105	0.987351	0.00172134	0.0109278	2.19631e-102	6.76099e-105	0.983822	0.00301537	0.0131631	148	148	0.00223529	eQTL-only association (PP.H2=0.99)	eQTL-only association (PP.H2=0.98)	Weak / None
chr16:18767278-19767278	KNOP1	ENSG00000103550.14	Brain_Cortex	chr16:19370109:CCT:C	3.714e-05	chr16:19267278:GT:G	1.809e-12	chr16_19708624_C_A_B38	2.88542e-55	338515bp	441346bp	1.22965e-87	2.32474e-90	0.986441	0.00185323	0.0117058	1.13624e-87	3.57103e-90	0.911507	0.002779	0.0857141	149	149	0.0740084	eQTL-only association (PP.H2=0.99)	eQTL-only association (PP.H2=0.91)	Weak / None
chr16:18767278-19767278	KNOP1	ENSG00000103550.14	Brain_Frontal_Cortex_BA9	chr16:19370109:CCT:C	3.714e-05	chr16:19267278:GT:G	1.809e-12	chr16_19708624_C_A_B38	1.32234e-54	338515bp	441346bp	9.45628e-86	1.20257e-88	0.987034	0.00124351	0.0117226	8.72959e-86	2.27879e-88	0.911183	0.00229204	0.0865253	111	111	0.0748027	eQTL-only association (PP.H2=0.99)	eQTL-only association (PP.H2=0.91)	Weak / None
chr16:18767278-19767278	KNOP1	ENSG00000103550.14	Brain_Hippocampus	chr16:19370109:CCT:C	3.714e-05	chr16:19267278:GT:G	1.809e-12	chr16_19698429_C_T_B38	1.19276e-55	328320bp	431151bp	3.7296e-93	5.88671e-96	0.98696	0.0015463	0.0114939	3.52667e-93	1.04708e-95	0.933258	0.00270685	0.0640347	134	134	0.0525408	eQTL-only association (PP.H2=0.99)	eQTL-only association (PP.H2=0.93)	Weak / None
chr16:18767278-19767278	KNOP1	ENSG00000103550.14	Brain_Hypothalamus	chr16:19370109:CCT:C	3.714e-05	chr16:19267278:GT:G	1.809e-12	chr16_19708624_C_A_B38	1.67454e-46	338515bp	441346bp	5.73093e-67	1.03441e-69	0.986516	0.0017689	0.0117153	5.29143e-67	1.65851e-69	0.910861	0.00276856	0.0863706	144	144	0.0746553	eQTL-only association (PP.H2=0.99)	eQTL-only association (PP.H2=0.91)	Weak / None
chr16:18767278-19767278	KNOP1	ENSG00000103550.14	Brain_Nucleus_accumbens_basal_ganglia	chr16:19370109:CCT:C	3.714e-05	chr16:19267278:GT:G	1.809e-12	chr16_19708624_C_A_B38	2.91086e-70	338515bp	441346bp	1.9738e-131	3.49972e-134	0.986546	0.00173752	0.0117168	1.82212e-131	5.73561e-134	0.910737	0.0027803	0.0864831	148	148	0.0747663	eQTL-only association (PP.H2=0.99)	eQTL-only association (PP.H2=0.91)	Weak / None
chr16:18767278-19767278	KNOP1	ENSG00000103550.14	Brain_Putamen_basal_ganglia	chr16:19370109:CCT:C	3.714e-05	chr16:19267278:GT:G	1.809e-12	chr16_19710484_C_T_B38	3.00414e-58	340375bp	443206bp	4.86653e-103	8.3158e-106	0.986679	0.00167436	0.0116469	4.52379e-103	1.40183e-105	0.917189	0.00276213	0.0800487	146	146	0.0684018	eQTL-only association (PP.H2=0.99)	eQTL-only association (PP.H2=0.92)	Weak / None
chr16:18767278-19767278	KNOP1	ENSG00000103550.14	Brain_Spinal_cord_cervical_c-1	chr16:19370109:CCT:C	3.714e-05	chr16:19267278:GT:G	1.809e-12	chr16_19708840_G_T_B38	3.39147e-41	338731bp	441562bp	2.37001e-61	6.20442e-64	0.986526	0.00257171	0.0109025	2.36259e-61	8.20793e-64	0.983437	0.00340342	0.01316	162	162	0.00225752	eQTL-only association (PP.H2=0.99)	eQTL-only association (PP.H2=0.98)	Weak / None
chr16:18767278-19767278	KNOP1	ENSG00000103550.14	Brain_Substantia_nigra	chr16:19370109:CCT:C	3.714e-05	chr16:19267278:GT:G	1.809e-12	chr16_19698429_C_T_B38	9.34714e-37	328320bp	431151bp	9.44298e-55	1.06319e-57	0.987674	0.00110081	0.011225	9.21344e-55	2.29602e-57	0.963665	0.00236752	0.0339672	101	101	0.0227422	eQTL-only association (PP.H2=0.99)	eQTL-only association (PP.H2=0.96)	Weak / None
chr16:18767278-19767278	SMG1	ENSG00000157106.18	Brain_Cerebellar_Hemisphere	chr16:19370109:CCT:C	3.714e-05	chr16:19267278:GT:G	1.809e-12	chr16_19708624_C_A_B38	2.03071e-42	338515bp	441346bp	0.000311516	6.31864e-07	0.98845	0.00199568	0.0092425	0.000310538	7.39221e-07	0.985199	0.00233306	0.0121569	163	162	0.00291435	eQTL-only association (PP.H2=0.99)	eQTL-only association (PP.H2=0.99)	Weak / None
chr16:18767278-19767278	SMG1	ENSG00000157106.18	Brain_Cerebellum	chr16:19370109:CCT:C	3.714e-05	chr16:19267278:GT:G	1.809e-12	chr16_19708840_G_T_B38	2.37917e-59	338731bp	441562bp	4.00329e-05	9.97632e-08	0.989195	0.0024568	0.00830803	4.00338e-05	1.07438e-07	0.989132	0.00264634	0.00818161	188	187	0.000126416	eQTL-only association (PP.H2=0.99)	eQTL-only association (PP.H2=0.99)	Weak / None
chr16:18767278-19767278	TMC5	ENSG00000103534.17	Brain_Cerebellar_Hemisphere	chr16:19370109:CCT:C	3.714e-05	chr16:19267278:GT:G	1.809e-12	chr16_19708624_C_A_B38	2.03071e-42	338515bp	441346bp	0.000287609	5.03077e-07	0.988819	0.00172044	0.00917272	0.000287762	4.67377e-07	0.990349	0.00160074	0.00776234	145	146	0.00141038	eQTL-only association (PP.H2=0.99)	eQTL-only association (PP.H2=0.99)	Weak / None
chr16:18767278-19767278	TMC5	ENSG00000103534.17	Brain_Cortex	chr16:19370109:CCT:C	3.714e-05	chr16:19267278:GT:G	1.809e-12	chr16_19708624_C_A_B38	2.88542e-55	338515bp	441346bp	1.06525e-06	4.54523e-09	0.988385	0.00420986	0.00740376	1.06381e-06	4.27162e-09	0.987054	0.00395441	0.00899096	316	316	0.0015872	eQTL-only association (PP.H2=0.99)	eQTL-only association (PP.H2=0.99)	Weak / None
chr16:18767278-19767278	TMC5	ENSG00000103534.17	Brain_Frontal_Cortex_BA9	chr16:19370109:CCT:C	3.714e-05	chr16:19267278:GT:G	1.809e-12	chr16_19708624_C_A_B38	1.32234e-54	338515bp	441346bp	0.0041397	8.87089e-06	0.985631	0.00210398	0.00811635	0.00413208	9.92407e-06	0.983817	0.00235316	0.00968789	214	214	0.00157154	eQTL-only association (PP.H2=0.99)	eQTL-only association (PP.H2=0.98)	Weak / None
chr16:18767278-19767278	VPS35L	ENSG00000103544.16	Brain_Anterior_cingulate_cortex_BA24	chr16:19370109:CCT:C	3.714e-05	chr16:19267278:GT:G	1.809e-12	chr16_19710409_A_G_B38	2.53221e-38	340300bp	443131bp	2.17961e-09	6.75049e-12	0.974201	0.0029944	0.0228046	2.21164e-09	2.10329e-12	0.988515	0.000929532	0.0105551	103	103	0.0122495	eQTL-only association (PP.H2=0.97)	eQTL-only association (PP.H2=0.99)	Weak / None
chr16:18767278-19767278	VPS35L	ENSG00000103544.16	Brain_Caudate_basal_ganglia	chr16:19370109:CCT:C	3.714e-05	chr16:19267278:GT:G	1.809e-12	chr16_19708624_C_A_B38	3.93798e-78	338515bp	441346bp	2.68997e-05	4.46131e-08	0.975914	0.00159609	0.0224632	2.72479e-05	2.53251e-08	0.988544	0.000908268	0.01052	101	101	0.0119432	eQTL-only association (PP.H2=0.98)	eQTL-only association (PP.H2=0.99)	Weak / None
chr16:18767278-19767278	VPS35L	ENSG00000103544.16	Brain_Cortex	chr16:19370109:CCT:C	3.714e-05	chr16:19267278:GT:G	1.809e-12	chr16_19708624_C_A_B38	2.88542e-55	338515bp	441346bp	9.71044e-06	1.5192e-08	0.977703	0.00150884	0.0207781	9.82173e-06	8.51297e-09	0.988909	0.000846902	0.0102342	94	94	0.0105439	eQTL-only association (PP.H2=0.98)	eQTL-only association (PP.H2=0.99)	Weak / None
chr16:18767278-19767278	VPS35L	ENSG00000103544.16	Brain_Frontal_Cortex_BA9	chr16:19370109:CCT:C	3.714e-05	chr16:19267278:GT:G	1.809e-12	chr16_19708624_C_A_B38	1.32234e-54	338515bp	441346bp	2.81607e-10	1.13948e-12	0.973536	0.00391673	0.022547	2.85942e-10	2.91559e-13	0.988523	0.000997463	0.0104796	107	107	0.0120674	eQTL-only association (PP.H2=0.97)	eQTL-only association (PP.H2=0.99)	Weak / None
chr16:18767278-19767278	VPS35L	ENSG00000103544.16	Brain_Hippocampus	chr16:19370109:CCT:C	3.714e-05	chr16:19267278:GT:G	1.809e-12	chr16_19698429_C_T_B38	1.19276e-55	328320bp	431151bp	0.00615407	7.27007e-06	0.970182	0.00112358	0.0225335	0.00623229	4.03746e-06	0.982513	0.000625875	0.0106247	66	66	0.0119088	eQTL-only association (PP.H2=0.97)	eQTL-only association (PP.H2=0.98)	Weak / None
chr16:18767278-19767278	VPS35L	ENSG00000103544.16	Brain_Hypothalamus	chr16:19370109:CCT:C	3.714e-05	chr16:19267278:GT:G	1.809e-12	chr16_19708624_C_A_B38	1.67454e-46	338515bp	441346bp	0.000340984	3.90229e-07	0.977782	0.00109821	0.0207783	0.000344829	2.06608e-07	0.988806	0.000582189	0.0102663	60	60	0.0105119	eQTL-only association (PP.H2=0.98)	eQTL-only association (PP.H2=0.99)	Weak / None
chr16:18767278-19767278	VPS35L	ENSG00000103544.16	Brain_Nucleus_accumbens_basal_ganglia	chr16:19370109:CCT:C	3.714e-05	chr16:19267278:GT:G	1.809e-12	chr16_19708624_C_A_B38	2.91086e-70	338515bp	441346bp	2.31893e-05	3.84559e-08	0.975571	0.00159502	0.0228103	2.34973e-05	2.19577e-08	0.988529	0.000913224	0.0105338	102	102	0.0122765	eQTL-only association (PP.H2=0.98)	eQTL-only association (PP.H2=0.99)	Weak / None
chr16:30546479-31546479	ARMC5	ENSG00000140691.18	Brain_Nucleus_accumbens_basal_ganglia	chr16:30969581:T:C	1.363e-14	chr16:31046479:G:A	1.268e-17	chr16_31143037_G_A_B38	5.00086e-40	173456bp	96558bp	1.4772e-06	0.00123868	0.00114096	0.956696	0.0409228	4.23458e-09	0.00124011	3.27072e-06	0.957797	0.0409593	59	59	3.64577e-05	Distinct signals, different variants (PP.H3=0.96)	Distinct signals, different variants (PP.H3=0.96)	Weak / None
chr16:30546479-31546479	CCDC189	ENSG00000196118.12	Brain_Amygdala	chr16:30969581:T:C	1.363e-14	chr16:31046479:G:A	1.268e-17	chr16_30649379_G_A_B38	7.15646e-18	320202bp	397100bp	0.000378859	0.00144879	0.0460816	0.175443	0.776648	2.36443e-06	0.0028179	0.000287591	0.342093	0.654799	67	67	0.121849	Suggestive colocalization (PP.H4=0.78)	Suggestive colocalization (PP.H4=0.65)	Weak / None
chr16:30546479-31546479	CCDC189	ENSG00000196118.12	Brain_Anterior_cingulate_cortex_BA24	chr16:30969581:T:C	1.363e-14	chr16:31046479:G:A	1.268e-17	chr16_30633578_T_C_B38	6.52039e-29	336003bp	412901bp	3.12414e-06	0.00213871	0.00119934	0.820865	0.175794	3.23671e-09	0.00220325	1.24256e-06	0.845664	0.152131	95	95	0.0236627	Distinct signals, different variants (PP.H3=0.82)	Distinct signals, different variants (PP.H3=0.85)	Weak / None
chr16:30546479-31546479	CCDC189	ENSG00000196118.12	Brain_Caudate_basal_ganglia	chr16:30969581:T:C	1.363e-14	chr16:31046479:G:A	1.268e-17	chr16_31142825_G_A_B38	7.6327e-48	173244bp	96346bp	8.63902e-22	1.01633e-12	8.50019e-10	0.999998	1.59591e-06	1.92879e-24	1.01633e-12	1.89779e-12	1	1.36935e-07	335	335	1.45898e-06	Distinct signals, different variants (PP.H3=1.00)	Distinct signals, different variants (PP.H3=1.00)	Weak / None
chr16:30546479-31546479	CCDC189	ENSG00000196118.12	Brain_Cortex	chr16:30969581:T:C	1.363e-14	chr16:31046479:G:A	1.268e-17	chr16_30633578_T_C_B38	4.49222e-27	336003bp	412901bp	8.62206e-27	9.52201e-18	9.05487e-10	1	1.05159e-08	1.84015e-29	9.52201e-18	1.93252e-12	1	3.15819e-09	245	245	7.35774e-09	Distinct signals, different variants (PP.H3=1.00)	Distinct signals, different variants (PP.H3=1.00)	Weak / None
chr16:30546479-31546479	CCDC189	ENSG00000196118.12	Brain_Frontal_Cortex_BA9	chr16:30969581:T:C	1.363e-14	chr16:31046479:G:A	1.268e-17	chr16_30628389_G_A_B38	1.60177e-39	341192bp	418090bp	1.76559e-14	7.33204e-11	0.000240107	0.997102	0.00265829	1.1799e-18	7.35314e-11	1.60457e-08	0.999974	2.56653e-05	137	137	0.00263262	Distinct signals, different variants (PP.H3=1.00)	Distinct signals, different variants (PP.H3=1.00)	Weak / None
chr16:30546479-31546479	CCDC189	ENSG00000196118.12	Brain_Hippocampus	chr16:30969581:T:C	1.363e-14	chr16:31046479:G:A	1.268e-17	chr16_30633578_T_C_B38	6.33543e-21	336003bp	412901bp	1.51317e-13	8.87188e-10	0.000170232	0.998087	0.00174243	5.69427e-17	8.88791e-10	6.40607e-08	0.999892	0.000107533	127	127	0.0016349	Distinct signals, different variants (PP.H3=1.00)	Distinct signals, different variants (PP.H3=1.00)	Weak / None
chr16:30546479-31546479	CCDC189	ENSG00000196118.12	Brain_Hypothalamus	chr16:30969581:T:C	1.363e-14	chr16:31046479:G:A	1.268e-17	chr16_30624338_A_G_B38	1.67128e-28	345243bp	422141bp	1.16645e-12	1.064e-08	0.000109504	0.998857	0.0010336	1.3679e-16	1.06518e-08	1.28416e-08	0.999968	3.19279e-05	144	144	0.00100167	Distinct signals, different variants (PP.H3=1.00)	Distinct signals, different variants (PP.H3=1.00)	Weak / None
chr16:30546479-31546479	CCDC189	ENSG00000196118.12	Brain_Nucleus_accumbens_basal_ganglia	chr16:30969581:T:C	1.363e-14	chr16:31046479:G:A	1.268e-17	chr16_31143037_G_A_B38	5.00086e-40	173456bp	96558bp	3.52846e-34	4.16193e-25	8.47795e-10	1	9.96128e-09	7.89834e-37	4.16193e-25	1.89776e-12	1	3.18051e-09	313	313	6.78077e-09	Distinct signals, different variants (PP.H3=1.00)	Distinct signals, different variants (PP.H3=1.00)	Weak / None
chr16:30546479-31546479	ENSG00000260304	ENSG00000260304.1	Brain_Anterior_cingulate_cortex_BA24	chr16:30969581:T:C	1.363e-14	chr16:31046479:G:A	1.268e-17	chr16_30633578_T_C_B38	6.52039e-29	336003bp	412901bp	0.0412548	0.00883674	0.208733	0.0440132	0.697163	7.44245e-05	0.0117391	0.000376558	0.0584657	0.929344	58	58	0.232182	Suggestive colocalization (PP.H4=0.70)	Strong colocalization (PP.H4=0.93)	Strong in Males only
chr16:30546479-31546479	ENSG00000260304	ENSG00000260304.1	Brain_Cerebellar_Hemisphere	chr16:30969581:T:C	1.363e-14	chr16:31046479:G:A	1.268e-17	chr16_30645273_T_A_B38	8.29699e-38	324308bp	401206bp	4.1923e-18	1.90383e-09	2.20203e-09	1	2.9636e-07	6.3321e-21	1.90383e-09	3.32597e-12	1	1.99435e-07	126	126	9.69249e-08	Distinct signals, different variants (PP.H3=1.00)	Distinct signals, different variants (PP.H3=1.00)	Weak / None
chr16:30546479-31546479	ENSG00000260304	ENSG00000260304.1	Brain_Cerebellum	chr16:30969581:T:C	1.363e-14	chr16:31046479:G:A	1.268e-17	chr16_31467879_C_T_B38	1.5944e-34	498298bp	421400bp	1.25918e-15	1.06447e-13	0.0114417	0.967226	0.0213325	1.76298e-20	1.10003e-13	1.60196e-07	0.999558	0.00044152	92	92	0.020891	Distinct signals, different variants (PP.H3=0.97)	Distinct signals, different variants (PP.H3=1.00)	Weak / None
chr16:30546479-31546479	ENSG00000260304	ENSG00000260304.1	Brain_Nucleus_accumbens_basal_ganglia	chr16:30969581:T:C	1.363e-14	chr16:31046479:G:A	1.268e-17	chr16_31143037_G_A_B38	5.00086e-40	173456bp	96558bp	5.45811e-06	1.44138e-05	0.167703	0.442482	0.389796	1.44988e-08	3.79964e-06	0.000445481	0.115862	0.883689	88	88	0.493893	Distinct signals, different variants (PP.H3=0.44)	Strong colocalization (PP.H4=0.88)	Strong in Males only
chr16:30546479-31546479	ENSG00000260911	ENSG00000260911.2	Brain_Amygdala	chr16:30969581:T:C	1.363e-14	chr16:31046479:G:A	1.268e-17	chr16_30649379_G_A_B38	7.15646e-18	320202bp	397100bp	7.57811e-15	8.88451e-06	1.4793e-10	0.172605	0.827386	6.81294e-18	3.5897e-06	1.32994e-13	0.0691427	0.930854	135	135	0.103467	Strong colocalization (PP.H4=0.83)	Strong colocalization (PP.H4=0.93)	Strong in Both
chr16:30546479-31546479	ENSG00000260911	ENSG00000260911.2	Brain_Caudate_basal_ganglia	chr16:30969581:T:C	1.363e-14	chr16:31046479:G:A	1.268e-17	chr16_31142825_G_A_B38	7.6327e-48	173244bp	96346bp	2.25026e-19	2.63899e-10	7.09379e-11	0.0822745	0.917726	3.24029e-22	1.70737e-10	1.02148e-13	0.0528764	0.947124	313	313	0.029398	Strong colocalization (PP.H4=0.92)	Strong colocalization (PP.H4=0.95)	Strong in Both
chr16:30546479-31546479	ENSG00000260911	ENSG00000260911.2	Brain_Cerebellar_Hemisphere	chr16:30969581:T:C	1.363e-14	chr16:31046479:G:A	1.268e-17	chr16_30645273_T_A_B38	8.29699e-38	324308bp	401206bp	4.00178e-32	4.71649e-23	1.57452e-10	0.184757	0.815243	1.96478e-35	1.03532e-23	7.73051e-14	0.0397751	0.960225	312	312	0.144982	Strong colocalization (PP.H4=0.82)	Strong colocalization (PP.H4=0.96)	Strong in Both
chr16:30546479-31546479	ENSG00000260911	ENSG00000260911.2	Brain_Cerebellum	chr16:30969581:T:C	1.363e-14	chr16:31046479:G:A	1.268e-17	chr16_31467879_C_T_B38	1.5944e-34	498298bp	421400bp	6.59845e-42	7.78307e-33	4.02157e-11	0.0464821	0.953518	5.98837e-45	3.15553e-33	3.64975e-14	0.0182503	0.98175	336	336	0.0282318	Strong colocalization (PP.H4=0.95)	Strong colocalization (PP.H4=0.98)	Strong in Both
chr16:30546479-31546479	ENSG00000260911	ENSG00000260911.2	Brain_Cortex	chr16:30969581:T:C	1.363e-14	chr16:31046479:G:A	1.268e-17	chr16_30633578_T_C_B38	4.49222e-27	336003bp	412901bp	5.55968e-17	6.51811e-08	5.43329e-11	0.0627621	0.937238	1.31309e-19	6.91848e-08	1.28324e-13	0.0666787	0.933321	163	163	0.00391659	Strong colocalization (PP.H4=0.94)	Strong colocalization (PP.H4=0.93)	Strong in Both
chr16:30546479-31546479	ENSG00000260911	ENSG00000260911.2	Brain_Frontal_Cortex_BA9	chr16:30969581:T:C	1.363e-14	chr16:31046479:G:A	1.268e-17	chr16_30628389_G_A_B38	1.60177e-39	341192bp	418090bp	2.82313e-13	0.00030593	1.64162e-10	0.177072	0.822622	1.5997e-16	8.42839e-05	9.30209e-14	0.0480584	0.951857	221	221	0.129236	Strong colocalization (PP.H4=0.82)	Strong colocalization (PP.H4=0.95)	Strong in Both
chr16:30546479-31546479	ENSG00000260911	ENSG00000260911.2	Brain_Hippocampus	chr16:30969581:T:C	1.363e-14	chr16:31046479:G:A	1.268e-17	chr16_30633578_T_C_B38	6.33543e-21	336003bp	412901bp	2.37648e-16	2.78617e-07	7.8413e-11	0.0910217	0.908978	4.22536e-19	2.22633e-07	1.39418e-13	0.0725314	0.927468	190	190	0.0184904	Strong colocalization (PP.H4=0.91)	Strong colocalization (PP.H4=0.93)	Strong in Both
chr16:30546479-31546479	ENSG00000260911	ENSG00000260911.2	Brain_Hypothalamus	chr16:30969581:T:C	1.363e-14	chr16:31046479:G:A	1.268e-17	chr16_30624338_A_G_B38	1.67128e-28	345243bp	422141bp	9.9468e-14	0.000116615	8.7413e-11	0.101584	0.8983	1.36769e-16	7.20544e-05	1.20193e-13	0.0623842	0.937544	142	142	0.0392441	Strong colocalization (PP.H4=0.90)	Strong colocalization (PP.H4=0.94)	Strong in Both
chr16:30546479-31546479	ENSG00000260911	ENSG00000260911.2	Brain_Nucleus_accumbens_basal_ganglia	chr16:30969581:T:C	1.363e-14	chr16:31046479:G:A	1.268e-17	chr16_31143037_G_A_B38	5.00086e-40	173456bp	96558bp	2.54957e-13	0.000275305	1.41226e-10	0.151649	0.848076	1.71538e-16	9.03728e-05	9.50185e-14	0.0491086	0.950801	147	147	0.102725	Strong colocalization (PP.H4=0.85)	Strong colocalization (PP.H4=0.95)	Strong in Both
chr16:30546479-31546479	ENSG00000260911	ENSG00000260911.2	Brain_Putamen_basal_ganglia	chr16:30969581:T:C	1.363e-14	chr16:31046479:G:A	1.268e-17	chr16_30631546_C_T_B38	1.73635e-29	338035bp	414933bp	6.96832e-13	0.000755496	7.90005e-11	0.0847368	0.914508	1.15498e-15	0.000608467	1.30941e-13	0.0680511	0.93134	138	138	0.0168327	Strong colocalization (PP.H4=0.91)	Strong colocalization (PP.H4=0.93)	Strong in Both
chr16:30546479-31546479	ENSG00000260911	ENSG00000260911.2	Brain_Spinal_cord_cervical_c-1	chr16:30969581:T:C	1.363e-14	chr16:31046479:G:A	1.268e-17	chr16_30632895_C_T_B38	7.83978e-18	336686bp	413584bp	1.07859e-23	1.27014e-14	1.58805e-10	0.186195	0.813805	9.97786e-27	5.25776e-15	1.46908e-13	0.0764886	0.923511	278	278	0.109706	Strong colocalization (PP.H4=0.81)	Strong colocalization (PP.H4=0.92)	Strong in Both
chr16:30546479-31546479	ENSG00000260911	ENSG00000260911.2	Brain_Substantia_nigra	chr16:30969581:T:C	1.363e-14	chr16:31046479:G:A	1.268e-17	chr16_30631546_C_T_B38	7.33048e-19	338035bp	414933bp	4.93276e-13	0.000268584	9.20652e-11	0.0491781	0.950553	6.06085e-16	0.000319242	1.1312e-13	0.0586424	0.941038	68	68	0.00951487	Strong colocalization (PP.H4=0.95)	Strong colocalization (PP.H4=0.94)	Strong in Both
chr16:30546479-31546479	ENSG00000262766	ENSG00000262766.1	Brain_Cerebellum	chr16:30969581:T:C	1.363e-14	chr16:31046479:G:A	1.268e-17	chr16_31467879_C_T_B38	1.5944e-34	498298bp	421400bp	2.25e-10	0.00160537	2.27335e-08	0.161366	0.837028	1.2325e-11	0.000521754	1.24529e-09	0.0517692	0.947709	61	61	0.110681	Strong colocalization (PP.H4=0.84)	Strong colocalization (PP.H4=0.95)	Strong in Both
chr16:30546479-31546479	ENSG00000278133	ENSG00000278133.1	Brain_Cerebellar_Hemisphere	chr16:30969581:T:C	1.363e-14	chr16:31046479:G:A	1.268e-17	chr16_30645273_T_A_B38	8.29699e-38	324308bp	401206bp	6.44564e-20	3.50961e-11	1.83642e-09	0.999919	8.12552e-05	6.59338e-23	3.47293e-11	1.87851e-12	0.989459	0.0105407	152	152	0.0104595	Distinct signals, different variants (PP.H3=1.00)	Distinct signals, different variants (PP.H3=0.99)	Weak / None
chr16:30546479-31546479	ENSG00000278133	ENSG00000278133.1	Brain_Cerebellum	chr16:30969581:T:C	1.363e-14	chr16:31046479:G:A	1.268e-17	chr16_31467879_C_T_B38	1.5944e-34	498298bp	421400bp	1.87045e-21	2.193e-12	8.52889e-10	0.999963	3.66068e-05	4.12593e-24	2.17398e-12	1.88134e-12	0.991285	0.00871545	230	230	0.00867885	Distinct signals, different variants (PP.H3=1.00)	Distinct signals, different variants (PP.H3=0.99)	Weak / None
chr16:30546479-31546479	ENSG00000278133	ENSG00000278133.1	Brain_Nucleus_accumbens_basal_ganglia	chr16:30969581:T:C	1.363e-14	chr16:31046479:G:A	1.268e-17	chr16_31143037_G_A_B38	5.00086e-40	173456bp	96558bp	4.13282e-13	0.000221791	1.81529e-09	0.974165	0.0256135	4.18819e-16	0.000219306	1.83961e-12	0.963237	0.0365434	73	73	0.01093	Distinct signals, different variants (PP.H3=0.97)	Distinct signals, different variants (PP.H3=0.96)	Weak / None
chr16:30546479-31546479	ENSG00000279196	ENSG00000279196.1	Brain_Anterior_cingulate_cortex_BA24	chr16:30969581:T:C	1.363e-14	chr16:31046479:G:A	1.268e-17	chr16_30633578_T_C_B38	6.52039e-29	336003bp	412901bp	1.87718e-11	0.0175306	7.03999e-11	0.0648276	0.917642	3.08149e-14	0.0152106	1.15565e-13	0.0561159	0.928673	68	68	0.0110317	Strong colocalization (PP.H4=0.92)	Strong colocalization (PP.H4=0.93)	Strong in Both
chr16:30546479-31546479	ENSG00000279196	ENSG00000279196.1	Brain_Cortex	chr16:30969581:T:C	1.363e-14	chr16:31046479:G:A	1.268e-17	chr16_30633578_T_C_B38	4.49222e-27	336003bp	412901bp	4.35562e-12	0.00506729	8.06181e-11	0.0928883	0.902044	8.08852e-15	0.00414331	1.4971e-13	0.0757683	0.920088	145	145	0.0180439	Strong colocalization (PP.H4=0.90)	Strong colocalization (PP.H4=0.92)	Strong in Both
chr16:30546479-31546479	ENSG00000279196	ENSG00000279196.1	Brain_Nucleus_accumbens_basal_ganglia	chr16:30969581:T:C	1.363e-14	chr16:31046479:G:A	1.268e-17	chr16_31143037_G_A_B38	5.00086e-40	173456bp	96558bp	8.67677e-12	0.00655778	9.06e-11	0.0675483	0.925894	3.81723e-14	0.0148254	3.98582e-13	0.15397	0.831204	84	84	0.0946895	Strong colocalization (PP.H4=0.93)	Strong colocalization (PP.H4=0.83)	Strong in Both
chr16:30546479-31546479	ENSG00000279196	ENSG00000279196.1	Brain_Putamen_basal_ganglia	chr16:30969581:T:C	1.363e-14	chr16:31046479:G:A	1.268e-17	chr16_30631546_C_T_B38	1.73635e-29	338035bp	414933bp	1.05304e-11	0.00763766	5.12366e-11	0.0362057	0.956157	6.96252e-14	0.0234236	3.38768e-13	0.113106	0.86347	67	67	0.0926867	Strong colocalization (PP.H4=0.96)	Strong colocalization (PP.H4=0.86)	Strong in Both
chr16:30546479-31546479	ENSG00000288983	ENSG00000288983.1	Brain_Amygdala	chr16:30969581:T:C	1.363e-14	chr16:31046479:G:A	1.268e-17	chr16_30649379_G_A_B38	7.15646e-18	320202bp	397100bp	2.75016e-22	2.819e-16	9.75465e-07	0.999883	0.000116263	4.40689e-24	2.81933e-16	1.5631e-08	1	2.35929e-07	145	145	0.000116027	Distinct signals, different variants (PP.H3=1.00)	Distinct signals, different variants (PP.H3=1.00)	Weak / None
chr16:30546479-31546479	ENSG00000288983	ENSG00000288983.1	Brain_Anterior_cingulate_cortex_BA24	chr16:30969581:T:C	1.363e-14	chr16:31046479:G:A	1.268e-17	chr16_30633578_T_C_B38	6.52039e-29	336003bp	412901bp	6.55893e-41	5.83913e-32	1.12327e-09	1	2.63755e-07	1.24016e-43	5.83913e-32	2.12387e-12	1	3.28775e-11	296	296	2.63722e-07	Distinct signals, different variants (PP.H3=1.00)	Distinct signals, different variants (PP.H3=1.00)	Weak / None
chr16:30546479-31546479	ENSG00000288983	ENSG00000288983.1	Brain_Caudate_basal_ganglia	chr16:30969581:T:C	1.363e-14	chr16:31046479:G:A	1.268e-17	chr16_31142825_G_A_B38	7.6327e-48	173244bp	96346bp	4.19026e-48	3.34433e-39	1.25295e-09	1	1.44653e-07	8.96396e-51	3.34433e-39	2.68035e-12	1	3.82546e-11	274	274	1.44615e-07	Distinct signals, different variants (PP.H3=1.00)	Distinct signals, different variants (PP.H3=1.00)	Weak / None
chr16:30546479-31546479	ENSG00000288983	ENSG00000288983.1	Brain_Cerebellar_Hemisphere	chr16:30969581:T:C	1.363e-14	chr16:31046479:G:A	1.268e-17	chr16_30645273_T_A_B38	8.29699e-38	324308bp	401206bp	1.25723e-55	9.95081e-47	1.26344e-09	1	1.03136e-07	2.15495e-58	9.95081e-47	2.1656e-12	1	3.44531e-11	323	323	1.03101e-07	Distinct signals, different variants (PP.H3=1.00)	Distinct signals, different variants (PP.H3=1.00)	Weak / None
chr16:30546479-31546479	ENSG00000288983	ENSG00000288983.1	Brain_Cerebellum	chr16:30969581:T:C	1.363e-14	chr16:31046479:G:A	1.268e-17	chr16_31467879_C_T_B38	1.5944e-34	498298bp	421400bp	4.4664e-47	5.07165e-38	8.80659e-10	1	3.96958e-08	9.71129e-50	5.07165e-38	1.91482e-12	1	1.41901e-11	275	275	3.96816e-08	Distinct signals, different variants (PP.H3=1.00)	Distinct signals, different variants (PP.H3=1.00)	Weak / None
chr16:30546479-31546479	ENSG00000288983	ENSG00000288983.1	Brain_Cortex	chr16:30969581:T:C	1.363e-14	chr16:31046479:G:A	1.268e-17	chr16_30633578_T_C_B38	4.49222e-27	336003bp	412901bp	3.88443e-35	2.76969e-28	1.40244e-07	0.999976	2.40492e-05	3.04947e-36	2.76975e-28	1.10099e-08	1	1.70946e-07	180	180	2.38783e-05	Distinct signals, different variants (PP.H3=1.00)	Distinct signals, different variants (PP.H3=1.00)	Weak / None
chr16:30546479-31546479	ENSG00000288983	ENSG00000288983.1	Brain_Frontal_Cortex_BA9	chr16:30969581:T:C	1.363e-14	chr16:31046479:G:A	1.268e-17	chr16_30628389_G_A_B38	1.60177e-39	341192bp	418090bp	1.26721e-60	6.89375e-52	1.83819e-09	1	2.63552e-07	2.81033e-60	6.89375e-52	4.07664e-09	1	5.80901e-08	271	271	2.05462e-07	Distinct signals, different variants (PP.H3=1.00)	Distinct signals, different variants (PP.H3=1.00)	Weak / None
chr16:30546479-31546479	ENSG00000288983	ENSG00000288983.1	Brain_Hippocampus	chr16:30969581:T:C	1.363e-14	chr16:31046479:G:A	1.268e-17	chr16_30633578_T_C_B38	6.33543e-21	336003bp	412901bp	4.63035e-28	2.47789e-19	1.86867e-09	1	3.03997e-07	1.18496e-27	2.47789e-19	4.78213e-09	1	6.83198e-08	192	192	2.35677e-07	Distinct signals, different variants (PP.H3=1.00)	Distinct signals, different variants (PP.H3=1.00)	Weak / None
chr16:30546479-31546479	ENSG00000288983	ENSG00000288983.1	Brain_Hypothalamus	chr16:30969581:T:C	1.363e-14	chr16:31046479:G:A	1.268e-17	chr16_30624338_A_G_B38	1.67128e-28	345243bp	422141bp	9.28691e-40	4.98924e-31	1.86138e-09	1	1.85152e-07	2.15022e-39	4.98925e-31	4.30972e-09	1	3.93301e-08	231	231	1.45822e-07	Distinct signals, different variants (PP.H3=1.00)	Distinct signals, different variants (PP.H3=1.00)	Weak / None
chr16:30546479-31546479	ENSG00000288983	ENSG00000288983.1	Brain_Nucleus_accumbens_basal_ganglia	chr16:30969581:T:C	1.363e-14	chr16:31046479:G:A	1.268e-17	chr16_31143037_G_A_B38	5.00086e-40	173456bp	96558bp	2.51401e-45	1.36662e-36	1.83958e-09	1	3.25164e-07	5.96435e-45	1.36662e-36	4.3643e-09	1	6.27032e-08	231	231	2.62461e-07	Distinct signals, different variants (PP.H3=1.00)	Distinct signals, different variants (PP.H3=1.00)	Weak / None
chr16:30546479-31546479	ENSG00000288983	ENSG00000288983.1	Brain_Putamen_basal_ganglia	chr16:30969581:T:C	1.363e-14	chr16:31046479:G:A	1.268e-17	chr16_30631546_C_T_B38	1.73635e-29	338035bp	414933bp	3.91774e-42	2.09831e-33	1.86709e-09	1	2.82489e-07	9.87737e-42	2.09831e-33	4.7073e-09	1	7.08174e-08	206	206	2.11672e-07	Distinct signals, different variants (PP.H3=1.00)	Distinct signals, different variants (PP.H3=1.00)	Weak / None
chr16:30546479-31546479	ENSG00000288983	ENSG00000288983.1	Brain_Spinal_cord_cervical_c-1	chr16:30969581:T:C	1.363e-14	chr16:31046479:G:A	1.268e-17	chr16_30632895_C_T_B38	7.83978e-18	336686bp	413584bp	7.84761e-22	3.16206e-15	2.48167e-07	0.999945	5.50493e-05	1.14693e-22	3.16223e-15	3.62696e-08	0.999999	5.35739e-07	165	165	5.45136e-05	Distinct signals, different variants (PP.H3=1.00)	Distinct signals, different variants (PP.H3=1.00)	Weak / None
chr16:30546479-31546479	ENSG00000288983	ENSG00000288983.1	Brain_Substantia_nigra	chr16:30969581:T:C	1.363e-14	chr16:31046479:G:A	1.268e-17	chr16_30631546_C_T_B38	7.33048e-19	338035bp	414933bp	3.23453e-27	2.19995e-18	1.47027e-09	1	2.56017e-07	6.37967e-30	2.19995e-18	2.89992e-12	1	4.46528e-11	230	230	2.55973e-07	Distinct signals, different variants (PP.H3=1.00)	Distinct signals, different variants (PP.H3=1.00)	Weak / None
chr16:30546479-31546479	HSD3B7	ENSG00000099377.14	Brain_Anterior_cingulate_cortex_BA24	chr16:30969581:T:C	1.363e-14	chr16:31046479:G:A	1.268e-17	chr16_30633578_T_C_B38	6.52039e-29	336003bp	412901bp	3.42875e-15	3.89822e-06	1.34133e-10	0.151651	0.848346	4.37267e-17	2.28632e-05	1.7106e-12	0.894306	0.105671	256	256	0.742675	Strong colocalization (PP.H4=0.85)	Distinct signals, different variants (PP.H3=0.89)	Strong in Females only
chr16:30546479-31546479	HSD3B7	ENSG00000099377.14	Brain_Cortex	chr16:30969581:T:C	1.363e-14	chr16:31046479:G:A	1.268e-17	chr16_30633578_T_C_B38	4.49222e-27	336003bp	412901bp	1.97458e-12	0.00162863	9.18266e-11	0.0748149	0.923556	1.50031e-14	0.0057729	6.97707e-13	0.267738	0.726489	146	146	0.197067	Strong colocalization (PP.H4=0.92)	Suggestive colocalization (PP.H4=0.73)	Strong in Females only
chr16:30546479-31546479	HSD3B7	ENSG00000099377.14	Brain_Hypothalamus	chr16:30969581:T:C	1.363e-14	chr16:31046479:G:A	1.268e-17	chr16_30624338_A_G_B38	1.67128e-28	345243bp	422141bp	1.60801e-15	1.88522e-06	3.91496e-11	0.0449436	0.955055	5.4503e-17	2.8715e-05	1.32696e-12	0.698812	0.30116	136	136	0.653895	Strong colocalization (PP.H4=0.96)	Distinct signals, different variants (PP.H3=0.70)	Strong in Females only
chr16:30546479-31546479	ITGAD	ENSG00000156886.12	Brain_Cortex	chr16:30969581:T:C	1.363e-14	chr16:31046479:G:A	1.268e-17	chr16_30633578_T_C_B38	4.49222e-27	336003bp	412901bp	1.46986e-16	5.10619e-08	2.87857e-09	0.999998	2.38531e-06	9.13752e-19	5.1062e-08	1.78949e-11	0.999998	1.71055e-06	112	112	6.74761e-07	Distinct signals, different variants (PP.H3=1.00)	Distinct signals, different variants (PP.H3=1.00)	Weak / None
chr16:30546479-31546479	KAT8	ENSG00000103510.20	Brain_Amygdala	chr16:30969581:T:C	1.363e-14	chr16:31046479:G:A	1.268e-17	chr16_30649379_G_A_B38	7.15646e-18	320202bp	397100bp	1.87401e-11	0.000117127	3.24181e-08	0.201817	0.798066	6.85878e-13	7.10951e-05	1.18648e-09	0.122108	0.877821	64	64	0.079755	Suggestive colocalization (PP.H4=0.80)	Strong colocalization (PP.H4=0.88)	Strong in Males only
chr16:30546479-31546479	KAT8	ENSG00000103510.20	Brain_Anterior_cingulate_cortex_BA24	chr16:30969581:T:C	1.363e-14	chr16:31046479:G:A	1.268e-17	chr16_30633578_T_C_B38	6.52039e-29	336003bp	412901bp	4.35432e-22	4.79306e-13	9.07075e-10	0.998469	0.00153126	9.10256e-25	4.79631e-13	1.89621e-12	0.999148	0.000852495	304	304	0.000678763	Distinct signals, different variants (PP.H3=1.00)	Distinct signals, different variants (PP.H3=1.00)	Weak / None
chr16:30546479-31546479	KAT8	ENSG00000103510.20	Brain_Caudate_basal_ganglia	chr16:30969581:T:C	1.363e-14	chr16:31046479:G:A	1.268e-17	chr16_31142825_G_A_B38	7.6327e-48	173244bp	96346bp	1.95045e-25	2.30061e-16	7.36692e-10	0.868819	0.131181	2.9651e-28	1.56244e-16	1.11993e-12	0.589729	0.410271	330	330	0.279091	Distinct signals, different variants (PP.H3=0.87)	Distinct signals, different variants (PP.H3=0.59)	Weak / None
chr16:30546479-31546479	KAT8	ENSG00000103510.20	Brain_Cerebellar_Hemisphere	chr16:30969581:T:C	1.363e-14	chr16:31046479:G:A	1.268e-17	chr16_30645273_T_A_B38	8.29699e-38	324308bp	401206bp	2.59045e-40	3.05551e-31	8.46375e-10	0.998324	0.00167604	5.80193e-43	3.05729e-31	1.89566e-12	0.998904	0.00109642	380	380	0.000579615	Distinct signals, different variants (PP.H3=1.00)	Distinct signals, different variants (PP.H3=1.00)	Weak / None
chr16:30546479-31546479	KAT8	ENSG00000103510.20	Brain_Cerebellum	chr16:30969581:T:C	1.363e-14	chr16:31046479:G:A	1.268e-17	chr16_31467879_C_T_B38	1.5944e-34	498298bp	421400bp	2.90181e-47	3.42277e-38	8.45577e-10	0.997381	0.00261903	6.50171e-50	3.42603e-38	1.89457e-12	0.998331	0.00166898	437	437	0.00095005	Distinct signals, different variants (PP.H3=1.00)	Distinct signals, different variants (PP.H3=1.00)	Weak / None
chr16:30546479-31546479	KAT8	ENSG00000103510.20	Brain_Cortex	chr16:30969581:T:C	1.363e-14	chr16:31046479:G:A	1.268e-17	chr16_30633578_T_C_B38	4.49222e-27	336003bp	412901bp	1.79047e-27	2.11192e-18	8.47777e-10	0.999978	2.17254e-05	4.00791e-30	2.11194e-18	1.89772e-12	0.99999	9.54732e-06	318	318	1.2178e-05	Distinct signals, different variants (PP.H3=1.00)	Distinct signals, different variants (PP.H3=1.00)	Weak / None
chr16:30546479-31546479	KAT8	ENSG00000103510.20	Brain_Frontal_Cortex_BA9	chr16:30969581:T:C	1.363e-14	chr16:31046479:G:A	1.268e-17	chr16_30628389_G_A_B38	1.60177e-39	341192bp	418090bp	1.18179e-31	1.39342e-22	8.45734e-10	0.997185	0.00281539	2.6471e-34	1.39485e-22	1.89437e-12	0.998208	0.00179227	339	339	0.00102312	Distinct signals, different variants (PP.H3=1.00)	Distinct signals, different variants (PP.H3=1.00)	Weak / None
chr16:30546479-31546479	KAT8	ENSG00000103510.20	Brain_Hippocampus	chr16:30969581:T:C	1.363e-14	chr16:31046479:G:A	1.268e-17	chr16_30633578_T_C_B38	6.33543e-21	336003bp	412901bp	1.94621e-24	2.29562e-15	8.47761e-10	0.99996	4.00562e-05	4.30902e-27	2.27061e-15	1.87699e-12	0.989055	0.0109455	313	313	0.0109054	Distinct signals, different variants (PP.H3=1.00)	Distinct signals, different variants (PP.H3=0.99)	Weak / None
chr16:30546479-31546479	KAT8	ENSG00000103510.20	Brain_Hypothalamus	chr16:30969581:T:C	1.363e-14	chr16:31046479:G:A	1.268e-17	chr16_30624338_A_G_B38	1.67128e-28	345243bp	422141bp	5.92705e-24	6.99113e-15	8.4287e-10	0.994185	0.00581484	1.33286e-26	7.02339e-15	1.89542e-12	0.998777	0.00122271	276	276	0.00459213	Distinct signals, different variants (PP.H3=0.99)	Distinct signals, different variants (PP.H3=1.00)	Weak / None
chr16:30546479-31546479	KAT8	ENSG00000103510.20	Brain_Nucleus_accumbens_basal_ganglia	chr16:30969581:T:C	1.363e-14	chr16:31046479:G:A	1.268e-17	chr16_31143037_G_A_B38	5.00086e-40	173456bp	96558bp	1.00353e-24	1.1793e-15	8.46654e-10	0.994942	0.00505829	2.24432e-27	1.18261e-15	1.89348e-12	0.997736	0.00226388	253	253	0.00279441	Distinct signals, different variants (PP.H3=0.99)	Distinct signals, different variants (PP.H3=1.00)	Weak / None
chr16:30546479-31546479	KAT8	ENSG00000103510.20	Brain_Putamen_basal_ganglia	chr16:30969581:T:C	1.363e-14	chr16:31046479:G:A	1.268e-17	chr16_30631546_C_T_B38	1.73635e-29	338035bp	414933bp	4.87891e-21	5.42754e-12	8.96837e-10	0.997684	0.00231637	1.02953e-23	5.42468e-12	1.89246e-12	0.997157	0.00284306	312	312	0.000526686	Distinct signals, different variants (PP.H3=1.00)	Distinct signals, different variants (PP.H3=1.00)	Weak / None
chr16:30546479-31546479	KAT8	ENSG00000103510.20	Brain_Spinal_cord_cervical_c-1	chr16:30969581:T:C	1.363e-14	chr16:31046479:G:A	1.268e-17	chr16_30632895_C_T_B38	7.83978e-18	336686bp	413584bp	7.26883e-14	7.46475e-05	3.05911e-10	0.313469	0.686456	4.0336e-17	2.1251e-05	1.69755e-13	0.0885238	0.911455	141	141	0.224999	Suggestive colocalization (PP.H4=0.69)	Strong colocalization (PP.H4=0.91)	Strong in Males only
chr16:30546479-31546479	KAT8	ENSG00000103510.20	Brain_Substantia_nigra	chr16:30969581:T:C	1.363e-14	chr16:31046479:G:A	1.268e-17	chr16_30631546_C_T_B38	7.33048e-19	338035bp	414933bp	9.85379e-14	8.79499e-05	1.0157e-09	0.906465	0.0934467	1.85322e-16	7.74481e-05	1.91024e-12	0.798108	0.201815	236	236	0.108368	Distinct signals, different variants (PP.H3=0.91)	Distinct signals, different variants (PP.H3=0.80)	Weak / None
chr16:30546479-31546479	PRR14	ENSG00000156858.12	Brain_Putamen_basal_ganglia	chr16:30969581:T:C	1.363e-14	chr16:31046479:G:A	1.268e-17	chr16_30631546_C_T_B38	1.73635e-29	338035bp	414933bp	9.69826e-11	0.00961122	4.98582e-09	0.493611	0.496778	1.24192e-12	0.0122027	6.38463e-11	0.626974	0.360823	97	97	0.135955	Suggestive colocalization (PP.H4=0.50)	Distinct signals, different variants (PP.H3=0.63)	Weak / None
chr16:30546479-31546479	PRSS36	ENSG00000178226.11	Brain_Amygdala	chr16:30969581:T:C	1.363e-14	chr16:31046479:G:A	1.268e-17	chr16_30649379_G_A_B38	7.15646e-18	320202bp	397100bp	4.63083e-15	5.31191e-06	6.47106e-10	0.742021	0.257973	6.70805e-18	3.53419e-06	9.37374e-13	0.493356	0.50664	105	105	0.248667	Distinct signals, different variants (PP.H3=0.74)	Suggestive colocalization (PP.H4=0.51)	Weak / None
chr16:30546479-31546479	PRSS36	ENSG00000178226.11	Brain_Anterior_cingulate_cortex_BA24	chr16:30969581:T:C	1.363e-14	chr16:31046479:G:A	1.268e-17	chr16_30633578_T_C_B38	6.52039e-29	336003bp	412901bp	2.64025e-17	3.09756e-08	8.51086e-10	0.998501	0.00149924	5.78441e-20	3.04796e-08	1.86461e-12	0.982495	0.0175047	284	284	0.0160054	Distinct signals, different variants (PP.H3=1.00)	Distinct signals, different variants (PP.H3=0.98)	Weak / None
chr16:30546479-31546479	PRSS36	ENSG00000178226.11	Brain_Caudate_basal_ganglia	chr16:30969581:T:C	1.363e-14	chr16:31046479:G:A	1.268e-17	chr16_31142825_G_A_B38	7.6327e-48	173244bp	96346bp	8.79634e-75	1.03585e-65	8.49027e-10	0.999811	0.000189443	1.9484e-77	1.02669e-65	1.8806e-12	0.99096	0.00904011	356	356	0.00885066	Distinct signals, different variants (PP.H3=1.00)	Distinct signals, different variants (PP.H3=0.99)	Weak / None
chr16:30546479-31546479	PRSS36	ENSG00000178226.11	Brain_Cerebellar_Hemisphere	chr16:30969581:T:C	1.363e-14	chr16:31046479:G:A	1.268e-17	chr16_30645273_T_A_B38	8.29699e-38	324308bp	401206bp	4.37799e-43	5.16003e-34	8.48297e-10	0.999827	0.000172664	9.7788e-46	5.15287e-34	1.89478e-12	0.998439	0.00156069	324	324	0.00138803	Distinct signals, different variants (PP.H3=1.00)	Distinct signals, different variants (PP.H3=1.00)	Weak / None
chr16:30546479-31546479	PRSS36	ENSG00000178226.11	Brain_Cerebellum	chr16:30969581:T:C	1.363e-14	chr16:31046479:G:A	1.268e-17	chr16_31467879_C_T_B38	1.5944e-34	498298bp	421400bp	3.58715e-46	4.22058e-37	8.49771e-10	0.999827	0.000172981	7.99858e-49	4.21474e-37	1.89481e-12	0.99844	0.00155964	291	291	0.00138666	Distinct signals, different variants (PP.H3=1.00)	Distinct signals, different variants (PP.H3=1.00)	Weak / None
chr16:30546479-31546479	PRSS36	ENSG00000178226.11	Brain_Cortex	chr16:30969581:T:C	1.363e-14	chr16:31046479:G:A	1.268e-17	chr16_30633578_T_C_B38	4.49222e-27	336003bp	412901bp	1.73149e-36	2.03899e-27	8.49031e-10	0.999811	0.000189439	3.83537e-39	2.02096e-27	1.88066e-12	0.990962	0.00903825	276	276	0.00884881	Distinct signals, different variants (PP.H3=1.00)	Distinct signals, different variants (PP.H3=0.99)	Weak / None
chr16:30546479-31546479	PRSS36	ENSG00000178226.11	Brain_Frontal_Cortex_BA9	chr16:30969581:T:C	1.363e-14	chr16:31046479:G:A	1.268e-17	chr16_30628389_G_A_B38	1.60177e-39	341192bp	418090bp	1.07426e-35	1.26501e-26	8.49044e-10	0.999811	0.000189447	2.37944e-38	1.25383e-26	1.88061e-12	0.99096	0.00904007	299	299	0.00885063	Distinct signals, different variants (PP.H3=1.00)	Distinct signals, different variants (PP.H3=0.99)	Weak / None
chr16:30546479-31546479	PRSS36	ENSG00000178226.11	Brain_Hippocampus	chr16:30969581:T:C	1.363e-14	chr16:31046479:G:A	1.268e-17	chr16_30633578_T_C_B38	6.33543e-21	336003bp	412901bp	3.96277e-18	4.05895e-09	9.76238e-10	0.999931	6.88993e-05	7.61744e-21	4.01291e-09	1.87657e-12	0.988577	0.0114234	195	195	0.0113545	Distinct signals, different variants (PP.H3=1.00)	Distinct signals, different variants (PP.H3=0.99)	Weak / None
chr16:30546479-31546479	PRSS36	ENSG00000178226.11	Brain_Hypothalamus	chr16:30969581:T:C	1.363e-14	chr16:31046479:G:A	1.268e-17	chr16_30624338_A_G_B38	1.67128e-28	345243bp	422141bp	3.08703e-24	1.58191e-15	1.95068e-09	0.999603	0.000397085	3.18646e-27	1.57992e-15	2.01351e-12	0.998343	0.00165738	147	147	0.00126029	Distinct signals, different variants (PP.H3=1.00)	Distinct signals, different variants (PP.H3=1.00)	Weak / None
chr16:30546479-31546479	PRSS36	ENSG00000178226.11	Brain_Nucleus_accumbens_basal_ganglia	chr16:30969581:T:C	1.363e-14	chr16:31046479:G:A	1.268e-17	chr16_31143037_G_A_B38	5.00086e-40	173456bp	96558bp	3.3748e-59	3.97747e-50	8.48333e-10	0.999827	0.000172689	7.53774e-62	3.97196e-50	1.89478e-12	0.99844	0.00155967	304	304	0.00138699	Distinct signals, different variants (PP.H3=1.00)	Distinct signals, different variants (PP.H3=1.00)	Weak / None
chr16:30546479-31546479	PRSS36	ENSG00000178226.11	Brain_Putamen_basal_ganglia	chr16:30969581:T:C	1.363e-14	chr16:31046479:G:A	1.268e-17	chr16_30631546_C_T_B38	1.73635e-29	338035bp	414933bp	8.50077e-41	9.99581e-32	8.50272e-10	0.99981	0.000189712	1.88018e-43	9.90744e-32	1.88062e-12	0.990963	0.00903711	309	309	0.00884739	Distinct signals, different variants (PP.H3=1.00)	Distinct signals, different variants (PP.H3=0.99)	Weak / None
chr16:30546479-31546479	PYDC1	ENSG00000169900.8	Brain_Cerebellar_Hemisphere	chr16:30969581:T:C	1.363e-14	chr16:31046479:G:A	1.268e-17	chr16_30645273_T_A_B38	8.29699e-38	324308bp	401206bp	2.43265e-12	1.15306e-05	2.10685e-07	0.998635	0.00135344	3.26765e-13	1.15281e-05	2.83003e-08	0.998416	0.00157231	81	81	0.000218864	Distinct signals, different variants (PP.H3=1.00)	Distinct signals, different variants (PP.H3=1.00)	Weak / None
chr16:30546479-31546479	PYDC1	ENSG00000169900.8	Brain_Nucleus_accumbens_basal_ganglia	chr16:30969581:T:C	1.363e-14	chr16:31046479:G:A	1.268e-17	chr16_31143037_G_A_B38	5.00086e-40	173456bp	96558bp	9.63795e-12	6.58917e-10	0.00223503	0.151957	0.845808	1.81763e-15	4.30737e-09	4.21507e-07	0.998875	0.00112438	118	118	0.844684	Strong colocalization (PP.H4=0.85)	Distinct signals, different variants (PP.H3=1.00)	Strong in Females only
chr16:30546479-31546479	RNF40	ENSG00000103549.22	Brain_Amygdala	chr16:30969581:T:C	1.363e-14	chr16:31046479:G:A	1.268e-17	chr16_30649379_G_A_B38	7.15646e-18	320202bp	397100bp	5.78773e-07	0.000948593	0.000124987	0.204055	0.794871	1.20253e-11	0.00074848	2.59686e-09	0.160796	0.838455	76	76	0.0435839	Suggestive colocalization (PP.H4=0.79)	Strong colocalization (PP.H4=0.84)	Strong in Males only
chr16:30546479-31546479	RNF40	ENSG00000103549.22	Brain_Anterior_cingulate_cortex_BA24	chr16:30969581:T:C	1.363e-14	chr16:31046479:G:A	1.268e-17	chr16_30633578_T_C_B38	6.52039e-29	336003bp	412901bp	3.24803e-05	0.000436697	0.0341519	0.458664	0.506714	2.22344e-08	0.000755746	2.33787e-05	0.794435	0.204786	92	92	0.301929	Suggestive colocalization (PP.H4=0.51)	Distinct signals, different variants (PP.H3=0.79)	Weak / None
chr16:30546479-31546479	RNF40	ENSG00000103549.22	Brain_Caudate_basal_ganglia	chr16:30969581:T:C	1.363e-14	chr16:31046479:G:A	1.268e-17	chr16_31142825_G_A_B38	7.6327e-48	173244bp	96346bp	3.646e-12	9.53224e-09	0.000380647	0.995173	0.0044461	1.92877e-16	9.57793e-09	2.01366e-08	0.999948	5.23298e-05	143	143	0.00439377	Distinct signals, different variants (PP.H3=1.00)	Distinct signals, different variants (PP.H3=1.00)	Weak / None
chr16:30546479-31546479	RNF40	ENSG00000103549.22	Brain_Cerebellar_Hemisphere	chr16:30969581:T:C	1.363e-14	chr16:31046479:G:A	1.268e-17	chr16_30645273_T_A_B38	8.29699e-38	324308bp	401206bp	7.30372e-21	1.61268e-12	4.52894e-09	1	5.08701e-08	1.42207e-23	1.61268e-12	8.81805e-12	1	1.7835e-08	170	170	3.30351e-08	Distinct signals, different variants (PP.H3=1.00)	Distinct signals, different variants (PP.H3=1.00)	Weak / None
chr16:30546479-31546479	RNF40	ENSG00000103549.22	Brain_Cerebellum	chr16:30969581:T:C	1.363e-14	chr16:31046479:G:A	1.268e-17	chr16_31467879_C_T_B38	1.5944e-34	498298bp	421400bp	6.96594e-12	1.3949e-08	0.000495956	0.993125	0.00637928	7.2053e-16	1.4044e-08	5.12998e-08	0.999893	0.00010668	141	141	0.0062726	Distinct signals, different variants (PP.H3=0.99)	Distinct signals, different variants (PP.H3=1.00)	Weak / None
chr16:30546479-31546479	RNF40	ENSG00000103549.22	Brain_Cortex	chr16:30969581:T:C	1.363e-14	chr16:31046479:G:A	1.268e-17	chr16_30633578_T_C_B38	4.49222e-27	336003bp	412901bp	5.00704e-09	9.10845e-06	0.000545926	0.993103	0.00634167	3.27427e-13	9.16675e-06	3.56999e-08	0.999465	0.000525872	104	104	0.0058158	Distinct signals, different variants (PP.H3=0.99)	Distinct signals, different variants (PP.H3=1.00)	Weak / None
chr16:30546479-31546479	RNF40	ENSG00000103549.22	Brain_Hypothalamus	chr16:30969581:T:C	1.363e-14	chr16:31046479:G:A	1.268e-17	chr16_30624338_A_G_B38	1.67128e-28	345243bp	422141bp	1.01008e-05	0.00871553	0.000671809	0.579263	0.41134	2.15953e-07	0.00803758	1.43632e-05	0.534126	0.457822	64	64	0.0464822	Distinct signals, different variants (PP.H3=0.58)	Distinct signals, different variants (PP.H3=0.53)	Weak / None
chr16:30546479-31546479	RNF40	ENSG00000103549.22	Brain_Nucleus_accumbens_basal_ganglia	chr16:30969581:T:C	1.363e-14	chr16:31046479:G:A	1.268e-17	chr16_31143037_G_A_B38	5.00086e-40	173456bp	96558bp	5.73115e-07	0.0012276	0.00021209	0.45375	0.54481	5.92236e-11	0.00244195	2.19167e-08	0.903589	0.0939693	95	95	0.450841	Suggestive colocalization (PP.H4=0.54)	Distinct signals, different variants (PP.H3=0.90)	Weak / None
chr16:30546479-31546479	RNF40	ENSG00000103549.22	Brain_Putamen_basal_ganglia	chr16:30969581:T:C	1.363e-14	chr16:31046479:G:A	1.268e-17	chr16_30631546_C_T_B38	1.73635e-29	338035bp	414933bp	3.62286e-06	4.45221e-05	0.0367278	0.450842	0.512382	1.61436e-08	6.39885e-05	0.00016366	0.64835	0.351422	73	73	0.16096	Suggestive colocalization (PP.H4=0.51)	Distinct signals, different variants (PP.H3=0.65)	Weak / None
chr16:30546479-31546479	RNF40	ENSG00000103549.22	Brain_Spinal_cord_cervical_c-1	chr16:30969581:T:C	1.363e-14	chr16:31046479:G:A	1.268e-17	chr16_30632895_C_T_B38	7.83978e-18	336686bp	413584bp	0.00020066	0.00215855	0.00627204	0.066545	0.924824	6.25994e-08	0.00213474	1.95667e-06	0.0657937	0.93207	74	74	0.00724579	Strong colocalization (PP.H4=0.92)	Strong colocalization (PP.H4=0.93)	Strong in Both
chr16:30546479-31546479	RNF40	ENSG00000103549.22	Brain_Substantia_nigra	chr16:30969581:T:C	1.363e-14	chr16:31046479:G:A	1.268e-17	chr16_30631546_C_T_B38	7.33048e-19	338035bp	414933bp	1.30422e-12	4.03562e-05	3.21933e-08	0.996151	0.00380839	6.96602e-13	3.99887e-05	1.7195e-08	0.98707	0.0128902	115	115	0.00908182	Distinct signals, different variants (PP.H3=1.00)	Distinct signals, different variants (PP.H3=0.99)	Weak / None
chr16:30546479-31546479	SETD1A	ENSG00000099381.19	Brain_Cerebellar_Hemisphere	chr16:30969581:T:C	1.363e-14	chr16:31046479:G:A	1.268e-17	chr16_30645273_T_A_B38	8.29699e-38	324308bp	401206bp	1.95718e-15	2.30724e-06	4.05872e-11	0.0468935	0.953104	7.58267e-17	3.99509e-05	1.57246e-12	0.828313	0.171647	213	213	0.781457	Strong colocalization (PP.H4=0.95)	Distinct signals, different variants (PP.H3=0.83)	Strong in Females only
chr16:30546479-31546479	SETD1A	ENSG00000099381.19	Brain_Cortex	chr16:30969581:T:C	1.363e-14	chr16:31046479:G:A	1.268e-17	chr16_30633578_T_C_B38	4.49222e-27	336003bp	412901bp	1.29158e-11	0.0145284	1.63655e-10	0.183286	0.802186	2.28541e-14	0.0119605	2.89582e-13	0.150714	0.837326	132	132	0.0351402	Strong colocalization (PP.H4=0.80)	Strong colocalization (PP.H4=0.84)	Strong in Both
chr16:30546479-31546479	SLC5A2	ENSG00000140675.13	Brain_Cerebellum	chr16:30969581:T:C	1.363e-14	chr16:31046479:G:A	1.268e-17	chr16_31467879_C_T_B38	1.5944e-34	498298bp	421400bp	0.0448226	2.14015e-05	0.945584	0.00044236	0.00912927	0.044078	2.3008e-05	0.946362	0.000484934	0.00905182	54	56	7.74496e-05	eQTL-only association (PP.H2=0.95)	eQTL-only association (PP.H2=0.95)	Weak / None
chr16:30546479-31546479	STX1B	ENSG00000099365.11	Brain_Cerebellar_Hemisphere	chr16:30969581:T:C	1.363e-14	chr16:31046479:G:A	1.268e-17	chr16_30645273_T_A_B38	8.29699e-38	324308bp	401206bp	3.51782e-13	0.000379112	1.62575e-10	0.17438	0.825241	1.79786e-16	9.47182e-05	8.30876e-14	0.0428166	0.957089	129	129	0.131848	Strong colocalization (PP.H4=0.83)	Strong colocalization (PP.H4=0.96)	Strong in Both
chr16:30546479-31546479	STX1B	ENSG00000099365.11	Brain_Cerebellum	chr16:30969581:T:C	1.363e-14	chr16:31046479:G:A	1.268e-17	chr16_31467879_C_T_B38	1.5944e-34	498298bp	421400bp	4.58441e-15	5.37469e-06	1.35638e-10	0.158177	0.841817	2.59295e-18	1.36601e-06	7.67168e-14	0.0394551	0.960543	135	135	0.118726	Strong colocalization (PP.H4=0.84)	Strong colocalization (PP.H4=0.96)	Strong in Both
chr16:30546479-31546479	STX4	ENSG00000103496.15	Brain_Amygdala	chr16:30969581:T:C	1.363e-14	chr16:31046479:G:A	1.268e-17	chr16_30649379_G_A_B38	7.15646e-18	320202bp	397100bp	3.76741e-13	0.000380643	1.68779e-10	0.169697	0.829922	1.76517e-16	9.29791e-05	7.90793e-14	0.0406953	0.959212	73	73	0.12929	Strong colocalization (PP.H4=0.83)	Strong colocalization (PP.H4=0.96)	Strong in Both
chr16:30546479-31546479	STX4	ENSG00000103496.15	Brain_Anterior_cingulate_cortex_BA24	chr16:30969581:T:C	1.363e-14	chr16:31046479:G:A	1.268e-17	chr16_30633578_T_C_B38	6.52039e-29	336003bp	412901bp	2.15043e-16	2.52113e-07	1.35775e-10	0.158339	0.84166	1.13511e-19	5.98012e-08	7.16693e-14	0.0367945	0.963205	158	158	0.121545	Strong colocalization (PP.H4=0.84)	Strong colocalization (PP.H4=0.96)	Strong in Both
chr16:30546479-31546479	STX4	ENSG00000103496.15	Brain_Caudate_basal_ganglia	chr16:30969581:T:C	1.363e-14	chr16:31046479:G:A	1.268e-17	chr16_31142825_G_A_B38	7.6327e-48	173244bp	96346bp	6.00843e-16	7.04833e-07	1.32851e-10	0.154999	0.845	3.47281e-19	1.82986e-07	7.67867e-14	0.0394992	0.960501	180	180	0.115501	Strong colocalization (PP.H4=0.85)	Strong colocalization (PP.H4=0.96)	Strong in Both
chr16:30546479-31546479	STX4	ENSG00000103496.15	Brain_Cerebellum	chr16:30969581:T:C	1.363e-14	chr16:31046479:G:A	1.268e-17	chr16_31467879_C_T_B38	1.5944e-34	498298bp	421400bp	3.1488e-12	0.0036902	9.32508e-11	0.108396	0.887914	5.78624e-15	0.00304835	1.71358e-13	0.0893683	0.907583	125	125	0.0196696	Strong colocalization (PP.H4=0.89)	Strong colocalization (PP.H4=0.91)	Strong in Both
chr16:30546479-31546479	STX4	ENSG00000103496.15	Brain_Cortex	chr16:30969581:T:C	1.363e-14	chr16:31046479:G:A	1.268e-17	chr16_30633578_T_C_B38	4.49222e-27	336003bp	412901bp	5.06158e-14	5.93413e-05	6.02753e-11	0.0697358	0.930205	1.0027e-16	5.28257e-05	1.19406e-13	0.061969	0.937978	157	157	0.0077734	Strong colocalization (PP.H4=0.93)	Strong colocalization (PP.H4=0.94)	Strong in Both
chr16:30546479-31546479	STX4	ENSG00000103496.15	Brain_Frontal_Cortex_BA9	chr16:30969581:T:C	1.363e-14	chr16:31046479:G:A	1.268e-17	chr16_30628389_G_A_B38	1.60177e-39	341192bp	418090bp	2.79788e-18	3.28521e-09	1.25998e-10	0.147091	0.852909	1.77959e-21	9.37706e-10	8.0141e-14	0.0412693	0.958731	170	170	0.105822	Strong colocalization (PP.H4=0.85)	Strong colocalization (PP.H4=0.96)	Strong in Both
chr16:30546479-31546479	STX4	ENSG00000103496.15	Brain_Hypothalamus	chr16:30969581:T:C	1.363e-14	chr16:31046479:G:A	1.268e-17	chr16_30624338_A_G_B38	1.67128e-28	345243bp	422141bp	4.24261e-13	0.000457819	1.62835e-10	0.17489	0.824652	1.75077e-16	9.22327e-05	6.71958e-14	0.0344342	0.965474	117	117	0.140821	Strong colocalization (PP.H4=0.82)	Strong colocalization (PP.H4=0.97)	Strong in Both
chr16:30546479-31546479	STX4	ENSG00000103496.15	Brain_Nucleus_accumbens_basal_ganglia	chr16:30969581:T:C	1.363e-14	chr16:31046479:G:A	1.268e-17	chr16_31143037_G_A_B38	5.00086e-40	173456bp	96558bp	8.39868e-24	9.9065e-15	1.89845e-10	0.223151	0.776849	3.36671e-27	1.77406e-15	7.61015e-14	0.0391403	0.96086	316	316	0.184011	Suggestive colocalization (PP.H4=0.78)	Strong colocalization (PP.H4=0.96)	Strong in Males only
chr16:30546479-31546479	STX4	ENSG00000103496.15	Brain_Putamen_basal_ganglia	chr16:30969581:T:C	1.363e-14	chr16:31046479:G:A	1.268e-17	chr16_30631546_C_T_B38	1.73635e-29	338035bp	414933bp	1.74814e-14	2.0604e-05	7.57211e-11	0.0883352	0.911644	2.42375e-17	1.27715e-05	1.04985e-13	0.0543744	0.945613	184	184	0.0339687	Strong colocalization (PP.H4=0.91)	Strong colocalization (PP.H4=0.95)	Strong in Both
chr16:30546479-31546479	TGFB1I1	ENSG00000140682.19	Brain_Cerebellar_Hemisphere	chr16:30969581:T:C	1.363e-14	chr16:31046479:G:A	1.268e-17	chr16_30645273_T_A_B38	8.29699e-38	324308bp	401206bp	6.10311e-38	1.4004e-40	0.988821	0.00226001	0.00891871	6.11313e-38	1.6893e-40	0.985978	0.00271335	0.0113084	150	152	0.00238968	eQTL-only association (PP.H2=0.99)	eQTL-only association (PP.H2=0.99)	Weak / None
chr16:30546479-31546479	TGFB1I1	ENSG00000140682.19	Brain_Cerebellum	chr16:30969581:T:C	1.363e-14	chr16:31046479:G:A	1.268e-17	chr16_31467879_C_T_B38	1.5944e-34	498298bp	421400bp	2.02651e-41	1.16789e-43	0.985215	0.00566873	0.00911661	2.05823e-41	7.28106e-44	0.985488	0.00347515	0.0110371	173	175	0.00192053	eQTL-only association (PP.H2=0.99)	eQTL-only association (PP.H2=0.99)	Weak / None
chr16:30546479-31546479	TRIM72	ENSG00000177238.14	Brain_Amygdala	chr16:30969581:T:C	1.363e-14	chr16:31046479:G:A	1.268e-17	chr16_30649379_G_A_B38	7.15646e-18	320202bp	397100bp	0.000120243	0.00232167	0.0373706	0.721318	0.238869	6.37415e-10	0.00267453	1.98103e-07	0.831055	0.16627	67	67	0.0725994	Distinct signals, different variants (PP.H3=0.72)	Distinct signals, different variants (PP.H3=0.83)	Weak / None
chr16:30546479-31546479	TRIM72	ENSG00000177238.14	Brain_Anterior_cingulate_cortex_BA24	chr16:30969581:T:C	1.363e-14	chr16:31046479:G:A	1.268e-17	chr16_30633578_T_C_B38	6.52039e-29	336003bp	412901bp	0.00124819	0.000317967	0.296865	0.0749972	0.626572	1.27729e-06	0.00030673	0.000303785	0.0720238	0.927364	78	78	0.300793	Suggestive colocalization (PP.H4=0.63)	Strong colocalization (PP.H4=0.93)	Strong in Males only
chr16:30546479-31546479	TRIM72	ENSG00000177238.14	Brain_Caudate_basal_ganglia	chr16:30969581:T:C	1.363e-14	chr16:31046479:G:A	1.268e-17	chr16_31142825_G_A_B38	7.6327e-48	173244bp	96346bp	2.86632e-17	1.48923e-10	1.92469e-07	0.999999	9.53219e-07	3.15122e-18	1.48915e-10	2.116e-08	0.999946	5.44064e-05	163	163	5.34531e-05	Distinct signals, different variants (PP.H3=1.00)	Distinct signals, different variants (PP.H3=1.00)	Weak / None
chr16:30546479-31546479	TRIM72	ENSG00000177238.14	Brain_Cerebellar_Hemisphere	chr16:30969581:T:C	1.363e-14	chr16:31046479:G:A	1.268e-17	chr16_30645273_T_A_B38	8.29699e-38	324308bp	401206bp	2.22402e-12	6.74417e-13	0.338279	0.10202	0.559701	2.78123e-15	7.25356e-13	0.00042303	0.109438	0.890139	129	129	0.330438	Suggestive colocalization (PP.H4=0.56)	Strong colocalization (PP.H4=0.89)	Strong in Males only
chr16:30546479-31546479	TRIM72	ENSG00000177238.14	Brain_Cerebellum	chr16:30969581:T:C	1.363e-14	chr16:31046479:G:A	1.268e-17	chr16_31467879_C_T_B38	1.5944e-34	498298bp	421400bp	1.94539e-10	3.04683e-09	0.0547975	0.858141	0.0870614	4.95736e-15	3.54056e-09	1.39638e-06	0.997296	0.00270212	147	147	0.0843593	Distinct signals, different variants (PP.H3=0.86)	Distinct signals, different variants (PP.H3=1.00)	Weak / None
chr16:30546479-31546479	TRIM72	ENSG00000177238.14	Brain_Cortex	chr16:30969581:T:C	1.363e-14	chr16:31046479:G:A	1.268e-17	chr16_30633578_T_C_B38	4.49222e-27	336003bp	412901bp	2.82653e-12	1.31198e-10	0.0203188	0.943098	0.0365832	2.2353e-17	1.39053e-10	1.60687e-07	0.999599	0.000400873	127	127	0.0361823	Distinct signals, different variants (PP.H3=0.94)	Distinct signals, different variants (PP.H3=1.00)	Weak / None
chr16:30546479-31546479	TRIM72	ENSG00000177238.14	Brain_Frontal_Cortex_BA9	chr16:30969581:T:C	1.363e-14	chr16:31046479:G:A	1.268e-17	chr16_30628389_G_A_B38	1.60177e-39	341192bp	418090bp	5.88991e-10	1.33292e-08	0.039781	0.900207	0.0600121	3.52703e-15	1.47993e-08	2.38219e-07	0.999556	0.000443339	88	88	0.0595687	Distinct signals, different variants (PP.H3=0.90)	Distinct signals, different variants (PP.H3=1.00)	Weak / None
chr16:30546479-31546479	TRIM72	ENSG00000177238.14	Brain_Nucleus_accumbens_basal_ganglia	chr16:30969581:T:C	1.363e-14	chr16:31046479:G:A	1.268e-17	chr16_31143037_G_A_B38	5.00086e-40	173456bp	96558bp	1.33908e-31	1.30851e-23	1.02336e-08	1	1.84772e-08	4.07707e-32	1.3085e-23	3.11582e-09	0.999993	6.68871e-06	204	204	6.67023e-06	Distinct signals, different variants (PP.H3=1.00)	Distinct signals, different variants (PP.H3=1.00)	Weak / None
chr16:30546479-31546479	TRIM72	ENSG00000177238.14	Brain_Putamen_basal_ganglia	chr16:30969581:T:C	1.363e-14	chr16:31046479:G:A	1.268e-17	chr16_30631546_C_T_B38	1.73635e-29	338035bp	414933bp	1.91792e-06	5.11619e-06	0.178998	0.477145	0.34385	4.44315e-09	1.15567e-06	0.000414675	0.106965	0.892619	95	95	0.548769	Distinct signals, different variants (PP.H3=0.48)	Strong colocalization (PP.H4=0.89)	Strong in Males only
chr16:30546479-31546479	VKORC1	ENSG00000167397.15	Brain_Cortex	chr16:30969581:T:C	1.363e-14	chr16:31046479:G:A	1.268e-17	chr16_30633578_T_C_B38	4.49222e-27	336003bp	412901bp	6.5091e-14	5.11667e-05	7.46565e-10	0.586446	0.413503	2.40769e-16	8.60966e-05	2.76152e-12	0.987477	0.0124364	156	156	0.401066	Distinct signals, different variants (PP.H3=0.59)	Distinct signals, different variants (PP.H3=0.99)	Weak / None
chr16:30546479-31546479	ZNF646	ENSG00000167395.10	Brain_Anterior_cingulate_cortex_BA24	chr16:30969581:T:C	1.363e-14	chr16:31046479:G:A	1.268e-17	chr16_30633578_T_C_B38	6.52039e-29	336003bp	412901bp	2.4799e-11	0.00901866	3.29484e-10	0.118952	0.87203	6.52697e-14	0.0128129	8.67185e-13	0.169417	0.817771	96	96	0.0542592	Strong colocalization (PP.H4=0.87)	Strong colocalization (PP.H4=0.82)	Strong in Both
chr16:30546479-31546479	ZNF646	ENSG00000167395.10	Brain_Caudate_basal_ganglia	chr16:30969581:T:C	1.363e-14	chr16:31046479:G:A	1.268e-17	chr16_31142825_G_A_B38	7.6327e-48	173244bp	96346bp	3.12308e-14	3.681e-05	6.2852e-11	0.0731533	0.92681	3.72792e-17	1.96424e-05	7.50243e-14	0.0385689	0.961411	205	205	0.0346016	Strong colocalization (PP.H4=0.93)	Strong colocalization (PP.H4=0.96)	Strong in Both
chr16:30546479-31546479	ZNF646	ENSG00000167395.10	Brain_Cerebellum	chr16:30969581:T:C	1.363e-14	chr16:31046479:G:A	1.268e-17	chr16_31467879_C_T_B38	1.5944e-34	498298bp	421400bp	4.73034e-11	0.00737626	5.48284e-09	0.854828	0.137795	2.52473e-14	0.0073835	2.92636e-12	0.855669	0.136947	67	67	0.00084814	Distinct signals, different variants (PP.H3=0.85)	Distinct signals, different variants (PP.H3=0.86)	Weak / None
chr16:30546479-31546479	ZNF646	ENSG00000167395.10	Brain_Frontal_Cortex_BA9	chr16:30969581:T:C	1.363e-14	chr16:31046479:G:A	1.268e-17	chr16_30628389_G_A_B38	1.60177e-39	341192bp	418090bp	7.77101e-14	8.55669e-05	7.08129e-10	0.779504	0.22041	1.98845e-16	0.00010477	1.81197e-12	0.954669	0.045226	239	239	0.175184	Distinct signals, different variants (PP.H3=0.78)	Distinct signals, different variants (PP.H3=0.95)	Weak / None
chr16:30546479-31546479	ZNF646	ENSG00000167395.10	Brain_Hippocampus	chr16:30969581:T:C	1.363e-14	chr16:31046479:G:A	1.268e-17	chr16_30633578_T_C_B38	6.33543e-21	336003bp	412901bp	6.06111e-13	0.000690958	5.00234e-10	0.569831	0.429478	1.8737e-15	0.000984772	1.54639e-12	0.812564	0.186452	177	177	0.243027	Distinct signals, different variants (PP.H3=0.57)	Distinct signals, different variants (PP.H3=0.81)	Weak / None
chr16:30546479-31546479	ZNF646	ENSG00000167395.10	Brain_Nucleus_accumbens_basal_ganglia	chr16:30969581:T:C	1.363e-14	chr16:31046479:G:A	1.268e-17	chr16_31143037_G_A_B38	5.00086e-40	173456bp	96558bp	1.90103e-12	0.00103509	7.82082e-11	0.0416262	0.957339	4.73445e-15	0.00249348	1.94775e-13	0.101686	0.895821	56	56	0.0615181	Strong colocalization (PP.H4=0.96)	Strong colocalization (PP.H4=0.90)	Strong in Both
chr16:30546479-31546479	ZNF646	ENSG00000167395.10	Brain_Putamen_basal_ganglia	chr16:30969581:T:C	1.363e-14	chr16:31046479:G:A	1.268e-17	chr16_30631546_C_T_B38	1.73635e-29	338035bp	414933bp	4.7716e-11	0.0041825	2.83256e-09	0.247537	0.74828	1.50753e-13	0.0114421	8.94912e-12	0.678924	0.309634	83	83	0.438646	Suggestive colocalization (PP.H4=0.75)	Distinct signals, different variants (PP.H3=0.68)	Weak / None
chr16:30546479-31546479	ZNF668	ENSG00000167394.13	Brain_Cerebellum	chr16:30969581:T:C	1.363e-14	chr16:31046479:G:A	1.268e-17	chr16_31467879_C_T_B38	1.5944e-34	498298bp	421400bp	6.50142e-13	0.000763621	5.37684e-11	0.0622164	0.93702	9.6554e-16	0.000508688	7.98526e-14	0.0411114	0.95838	142	142	0.0213599	Strong colocalization (PP.H4=0.94)	Strong colocalization (PP.H4=0.96)	Strong in Both
chr16:30546479-31546479	ZNF843	ENSG00000176723.10	Brain_Cerebellar_Hemisphere	chr16:30969581:T:C	1.363e-14	chr16:31046479:G:A	1.268e-17	chr16_30645273_T_A_B38	8.29699e-38	324308bp	401206bp	2.75101e-24	4.95816e-19	5.54842e-06	0.999994	7.92885e-08	4.49494e-26	4.96387e-19	9.05531e-08	1	6.76296e-10	147	146	7.86123e-08	Distinct signals, different variants (PP.H3=1.00)	Distinct signals, different variants (PP.H3=1.00)	Weak / None
chr16:30546479-31546479	ZNF843	ENSG00000176723.10	Brain_Cerebellum	chr16:30969581:T:C	1.363e-14	chr16:31046479:G:A	1.268e-17	chr16_31467879_C_T_B38	1.5944e-34	498298bp	421400bp	4.62383e-21	1.10975e-23	0.983448	0.00234614	0.0142055	4.65302e-21	1.57767e-23	0.989457	0.00334769	0.00719556	112	111	0.0070099	eQTL-only association (PP.H2=0.98)	eQTL-only association (PP.H2=0.99)	Weak / None
chr16:30546479-31546479	ZNF843	ENSG00000176723.10	Brain_Frontal_Cortex_BA9	chr16:30969581:T:C	1.363e-14	chr16:31046479:G:A	1.268e-17	chr16_30628389_G_A_B38	1.60177e-39	341192bp	418090bp	0.00106426	9.06712e-07	0.988257	0.000832118	0.00984566	0.00101359	2.22142e-06	0.94121	0.00200702	0.0557669	58	58	0.0459213	eQTL-only association (PP.H2=0.99)	eQTL-only association (PP.H2=0.94)	Weak / None
chr16:30546479-31546479	ZNF843	ENSG00000176723.10	Brain_Hippocampus	chr16:30969581:T:C	1.363e-14	chr16:31046479:G:A	1.268e-17	chr16_30633578_T_C_B38	6.33543e-21	336003bp	412901bp	0.000905373	7.34093e-07	0.988422	0.00079155	0.00988022	0.000858283	2.06779e-06	0.937013	0.00219753	0.0599294	66	66	0.0500492	eQTL-only association (PP.H2=0.99)	eQTL-only association (PP.H2=0.94)	Weak / None
chr16:52093329-53093329	ENSG00000285800	ENSG00000285800.1	Brain_Spinal_cord_cervical_c-1	chr16:52593329:TAAGA:T	2.328e-11	chr16:52565276:C:T	4.767e-09	chr16_52549231_C_T_B38	3.89579e-17	44098bp	16045bp	7.7228e-20	4.25837e-14	1.52004e-06	0.83799	0.162008	5.45111e-19	1.04583e-15	1.07291e-05	0.0196042	0.980385	131	131	0.818377	Distinct signals, different variants (PP.H3=0.84)	Strong colocalization (PP.H4=0.98)	Strong in Males only
chr17:42054255-43054255	ARL4D	ENSG00000175906.5	Brain_Cerebellar_Hemisphere	chr17:42554255:C:A	3.767e-08	chr17:42455590:C:T	1.732e-05	chr17_43029280_T_C_B38	2.36172e-93	475025bp	573690bp	4.34047e-19	5.14651e-22	0.991067	0.00116735	0.0077654	4.34722e-19	3.80955e-22	0.992608	0.000863312	0.00652867	95	95	0.00123673	eQTL-only association (PP.H2=0.99)	eQTL-only association (PP.H2=0.99)	Weak / None
chr17:42054255-43054255	ARL4D	ENSG00000175906.5	Brain_Cerebellum	chr17:42554255:C:A	3.767e-08	chr17:42455590:C:T	1.732e-05	chr17_43029280_T_C_B38	1.09748e-92	475025bp	573690bp	2.39838e-22	2.84377e-25	0.990988	0.00116717	0.00784444	2.40244e-22	2.1053e-25	0.992665	0.00086342	0.00647122	95	95	0.00137322	eQTL-only association (PP.H2=0.99)	eQTL-only association (PP.H2=0.99)	Weak / None
chr17:42054255-43054255	ATP6V0A1	ENSG00000033627.17	Brain_Cerebellum	chr17:42554255:C:A	3.767e-08	chr17:42455590:C:T	1.732e-05	chr17_43029280_T_C_B38	1.09748e-92	475025bp	573690bp	0.000118861	0.000817439	0.115893	0.796943	0.0862276	0.000992265	2.31566e-05	0.96749	0.0225695	0.00892518	59	59	0.0773024	Distinct signals, different variants (PP.H3=0.80)	eQTL-only association (PP.H2=0.97)	Weak / None
chr17:42054255-43054255	CCDC200	ENSG00000236383.9	Brain_Caudate_basal_ganglia	chr17:42554255:C:A	3.767e-08	chr17:42455590:C:T	1.732e-05	chr17_43029280_T_C_B38	5.17439e-116	475025bp	573690bp	4.74339e-08	2.43582e-11	0.991737	0.000501513	0.00776137	4.75e-08	1.84547e-11	0.993117	0.000379342	0.00650356	54	53	0.00125781	eQTL-only association (PP.H2=0.99)	eQTL-only association (PP.H2=0.99)	Weak / None
chr17:42054255-43054255	CCDC200	ENSG00000236383.9	Brain_Cerebellar_Hemisphere	chr17:42554255:C:A	3.767e-08	chr17:42455590:C:T	1.732e-05	chr17_43029280_T_C_B38	2.36172e-93	475025bp	573690bp	0.000323146	1.81933e-07	0.991386	0.000550417	0.00774012	0.000323571	1.68904e-07	0.992689	0.000511708	0.00647528	65	65	0.00126485	eQTL-only association (PP.H2=0.99)	eQTL-only association (PP.H2=0.99)	Weak / None
chr17:42054255-43054255	CCDC200	ENSG00000236383.9	Brain_Cerebellum	chr17:42554255:C:A	3.767e-08	chr17:42455590:C:T	1.732e-05	chr17_43029280_T_C_B38	1.09748e-92	475025bp	573690bp	3.67624e-10	2.49768e-13	0.991743	0.00066621	0.00759086	3.68063e-10	2.23648e-13	0.992926	0.000596861	0.00647669	73	73	0.00111417	eQTL-only association (PP.H2=0.99)	eQTL-only association (PP.H2=0.99)	Weak / None
chr17:42054255-43054255	CCDC200	ENSG00000236383.9	Brain_Hypothalamus	chr17:42554255:C:A	3.767e-08	chr17:42455590:C:T	1.732e-05	chr17_43024671_T_C_B38	3.11727e-92	470416bp	569081bp	0.000732007	4.03583e-07	0.991414	0.00053929	0.00731393	0.000732677	3.729e-07	0.992322	0.000498602	0.00644615	64	64	0.000867777	eQTL-only association (PP.H2=0.99)	eQTL-only association (PP.H2=0.99)	Weak / None
chr17:42054255-43054255	CCDC200	ENSG00000236383.9	Brain_Nucleus_accumbens_basal_ganglia	chr17:42554255:C:A	3.767e-08	chr17:42455590:C:T	1.732e-05	chr17_43029280_T_C_B38	7.0009e-99	475025bp	573690bp	0.00469138	2.36615e-06	0.98721	0.000490304	0.00760617	0.00469682	2.23178e-06	0.988353	0.000463151	0.0064845	58	58	0.00112167	eQTL-only association (PP.H2=0.99)	eQTL-only association (PP.H2=0.99)	Weak / None
chr17:42054255-43054255	CNTNAP1	ENSG00000108797.12	Brain_Cerebellar_Hemisphere	chr17:42554255:C:A	3.767e-08	chr17:42455590:C:T	1.732e-05	chr17_43029280_T_C_B38	2.36172e-93	475025bp	573690bp	0.156889	0.000156238	0.833551	0.000821511	0.00858188	0.157176	0.000117727	0.835078	0.000618473	0.00700958	84	84	0.00157229	eQTL-only association (PP.H2=0.83)	eQTL-only association (PP.H2=0.84)	Weak / None
chr17:42054255-43054255	DHX58	ENSG00000108771.13	Brain_Amygdala	chr17:42554255:C:A	3.767e-08	chr17:42455590:C:T	1.732e-05	chr17_43029280_T_C_B38	3.11289e-56	475025bp	573690bp	0.0316325	0.00020774	0.930215	0.00607713	0.031868	0.0326001	2.14469e-05	0.958667	0.000622598	0.00808876	51	51	0.0237793	eQTL-only association (PP.H2=0.93)	eQTL-only association (PP.H2=0.96)	Weak / None
chr17:42054255-43054255	DHX58	ENSG00000108771.13	Brain_Cerebellar_Hemisphere	chr17:42554255:C:A	3.767e-08	chr17:42455590:C:T	1.732e-05	chr17_43029280_T_C_B38	2.36172e-93	475025bp	573690bp	0.00102035	9.74958e-06	0.888092	0.00838333	0.102494	0.00113232	1.01346e-06	0.985548	0.000869647	0.0124491	53	53	0.090045	eQTL-only association (PP.H2=0.89)	eQTL-only association (PP.H2=0.99)	Weak / None
chr17:42054255-43054255	DHX58	ENSG00000108771.13	Brain_Cerebellum	chr17:42554255:C:A	3.767e-08	chr17:42455590:C:T	1.732e-05	chr17_43029280_T_C_B38	1.09748e-92	475025bp	573690bp	0.00236336	2.25229e-05	0.954267	0.0090599	0.0342874	0.00244662	2.13237e-06	0.987883	0.000852181	0.00881612	55	55	0.0254713	eQTL-only association (PP.H2=0.95)	eQTL-only association (PP.H2=0.99)	Weak / None
chr17:42054255-43054255	DHX58	ENSG00000108771.13	Brain_Hypothalamus	chr17:42554255:C:A	3.767e-08	chr17:42455590:C:T	1.732e-05	chr17_43024671_T_C_B38	3.11727e-92	470416bp	569081bp	0.000248255	2.26289e-06	0.969879	0.00881955	0.0210509	0.000253531	2.56881e-07	0.990491	0.000995319	0.00825959	76	76	0.0127913	eQTL-only association (PP.H2=0.97)	eQTL-only association (PP.H2=0.99)	Weak / None
chr17:42054255-43054255	DHX8	ENSG00000067596.12	Brain_Cerebellar_Hemisphere	chr17:42554255:C:A	3.767e-08	chr17:42455590:C:T	1.732e-05	chr17_43029280_T_C_B38	2.36172e-93	475025bp	573690bp	8.42225e-07	4.83765e-10	0.991822	0.000562078	0.00761494	8.43186e-07	4.67646e-10	0.992954	0.000544209	0.00650086	68	68	0.00111408	eQTL-only association (PP.H2=0.99)	eQTL-only association (PP.H2=0.99)	Weak / None
chr17:42054255-43054255	DHX8	ENSG00000067596.12	Brain_Cerebellum	chr17:42554255:C:A	3.767e-08	chr17:42455590:C:T	1.732e-05	chr17_43029280_T_C_B38	1.09748e-92	475025bp	573690bp	5.57943e-05	5.93894e-08	0.991121	0.00104721	0.0077757	5.58826e-05	4.22681e-08	0.992689	0.000744334	0.00651081	84	84	0.0012649	eQTL-only association (PP.H2=0.99)	eQTL-only association (PP.H2=0.99)	Weak / None
chr17:42054255-43054255	ENSG00000267002	ENSG00000267002.4	Brain_Cerebellar_Hemisphere	chr17:42554255:C:A	3.767e-08	chr17:42455590:C:T	1.732e-05	chr17_43029280_T_C_B38	2.36172e-93	475025bp	573690bp	1.1817e-26	1.72319e-29	0.990835	0.00143713	0.007728	1.18369e-26	1.23816e-29	0.992498	0.00103171	0.00646992	110	110	0.00125808	eQTL-only association (PP.H2=0.99)	eQTL-only association (PP.H2=0.99)	Weak / None
chr17:42054255-43054255	ENSG00000267002	ENSG00000267002.4	Brain_Cerebellum	chr17:42554255:C:A	3.767e-08	chr17:42455590:C:T	1.732e-05	chr17_43029280_T_C_B38	1.09748e-92	475025bp	573690bp	3.27923e-38	8.32111e-41	0.989893	0.00250427	0.00760229	3.28705e-38	4.1527e-41	0.992253	0.00124706	0.00650032	127	127	0.00110197	eQTL-only association (PP.H2=0.99)	eQTL-only association (PP.H2=0.99)	Weak / None
chr17:42054255-43054255	ENSG00000267002	ENSG00000267002.4	Brain_Cortex	chr17:42554255:C:A	3.767e-08	chr17:42455590:C:T	1.732e-05	chr17_43029280_T_C_B38	6.76137e-93	475025bp	573690bp	0.00388224	1.74467e-06	0.9881	0.00043647	0.00757959	0.00388687	1.55355e-06	0.989278	0.000388961	0.00644439	53	53	0.0011352	eQTL-only association (PP.H2=0.99)	eQTL-only association (PP.H2=0.99)	Weak / None
chr17:42054255-43054255	ENSG00000267002	ENSG00000267002.4	Brain_Frontal_Cortex_BA9	chr17:42554255:C:A	3.767e-08	chr17:42455590:C:T	1.732e-05	chr17_43024671_T_C_B38	1.35273e-102	470416bp	569081bp	2.21225e-05	1.03558e-08	0.991734	0.000456452	0.0077877	2.21527e-05	8.37021e-09	0.993086	0.000368706	0.00652298	52	52	0.00126472	eQTL-only association (PP.H2=0.99)	eQTL-only association (PP.H2=0.99)	Weak / None
chr17:42054255-43054255	ENSG00000267222	ENSG00000267222.1	Brain_Amygdala	chr17:42554255:C:A	3.767e-08	chr17:42455590:C:T	1.732e-05	chr17_43029280_T_C_B38	3.11289e-56	475025bp	573690bp	0.0574541	0.00015805	0.915573	0.00249433	0.0243207	0.0586504	4.03885e-05	0.934636	0.000637584	0.00603591	106	106	0.0182848	eQTL-only association (PP.H2=0.92)	eQTL-only association (PP.H2=0.93)	Weak / None
chr17:42054255-43054255	ENSG00000267222	ENSG00000267222.1	Brain_Hypothalamus	chr17:42554255:C:A	3.767e-08	chr17:42455590:C:T	1.732e-05	chr17_43024671_T_C_B38	3.11727e-92	470416bp	569081bp	5.33573e-06	0.00103052	0.00479054	0.925152	0.0690218	0.000793403	0.000252012	0.712336	0.226202	0.0604165	112	112	0.00860531	Distinct signals, different variants (PP.H3=0.93)	eQTL-only association (PP.H2=0.71)	Weak / None
chr17:42054255-43054255	ENSG00000267681	ENSG00000267681.1	Brain_Cerebellum	chr17:42554255:C:A	3.767e-08	chr17:42455590:C:T	1.732e-05	chr17_43029280_T_C_B38	1.09748e-92	475025bp	573690bp	0.000270036	1.39064e-07	0.991455	0.00050281	0.00777234	0.000270396	1.22779e-07	0.992776	0.000444282	0.0065091	59	59	0.00126323	eQTL-only association (PP.H2=0.99)	eQTL-only association (PP.H2=0.99)	Weak / None
chr17:42054255-43054255	ENSG00000267681	ENSG00000267681.1	Brain_Cortex	chr17:42554255:C:A	3.767e-08	chr17:42455590:C:T	1.732e-05	chr17_43029280_T_C_B38	6.76137e-93	475025bp	573690bp	9.6401e-06	9.117e-09	0.991258	0.000929666	0.00780294	9.65464e-06	7.14468e-09	0.992754	0.000728154	0.00650844	84	84	0.0012945	eQTL-only association (PP.H2=0.99)	eQTL-only association (PP.H2=0.99)	Weak / None
chr17:42054255-43054255	ENSG00000267681	ENSG00000267681.1	Brain_Nucleus_accumbens_basal_ganglia	chr17:42554255:C:A	3.767e-08	chr17:42455590:C:T	1.732e-05	chr17_43029280_T_C_B38	7.0009e-99	475025bp	573690bp	0.00701723	5.13811e-06	0.984471	0.000713049	0.00779355	0.00702783	3.52528e-06	0.985957	0.00048805	0.00652322	61	61	0.00127033	eQTL-only association (PP.H2=0.98)	eQTL-only association (PP.H2=0.99)	Weak / None
chr17:42054255-43054255	ENSG00000267765	ENSG00000267765.1	Brain_Cerebellum	chr17:42554255:C:A	3.767e-08	chr17:42455590:C:T	1.732e-05	chr17_43029280_T_C_B38	1.09748e-92	475025bp	573690bp	0.0240333	7.61876e-05	0.956039	0.00301388	0.0168377	0.0243433	2.27807e-05	0.968369	0.000899845	0.00636515	142	142	0.0104725	eQTL-only association (PP.H2=0.96)	eQTL-only association (PP.H2=0.97)	Weak / None
chr17:42054255-43054255	ENSG00000279602	ENSG00000279602.1	Brain_Cerebellar_Hemisphere	chr17:42554255:C:A	3.767e-08	chr17:42455590:C:T	1.732e-05	chr17_43029280_T_C_B38	2.36172e-93	475025bp	573690bp	5.82878e-23	7.26834e-26	0.990957	0.00122788	0.00781507	5.83922e-23	5.48972e-26	0.992608	0.000926732	0.00646505	99	98	0.00135003	eQTL-only association (PP.H2=0.99)	eQTL-only association (PP.H2=0.99)	Weak / None
chr17:42054255-43054255	ENSG00000279602	ENSG00000279602.1	Brain_Cerebellum	chr17:42554255:C:A	3.767e-08	chr17:42455590:C:T	1.732e-05	chr17_43029280_T_C_B38	1.09748e-92	475025bp	573690bp	1.01141e-19	1.57772e-22	0.990648	0.00153752	0.00781482	1.00926e-19	5.22921e-22	0.988449	0.00511494	0.0064365	103	102	0.00137832	eQTL-only association (PP.H2=0.99)	eQTL-only association (PP.H2=0.99)	Weak / None
chr17:42054255-43054255	ENSG00000279602	ENSG00000279602.1	Brain_Nucleus_accumbens_basal_ganglia	chr17:42554255:C:A	3.767e-08	chr17:42455590:C:T	1.732e-05	chr17_43029280_T_C_B38	7.0009e-99	475025bp	573690bp	1.11399e-11	6.68921e-15	0.987145	0.000580479	0.0122741	1.11394e-11	6.36669e-15	0.987096	0.000551821	0.0123524	67	67	7.83632e-05	eQTL-only association (PP.H2=0.99)	eQTL-only association (PP.H2=0.99)	Weak / None
chr17:42054255-43054255	EZH1	ENSG00000108799.13	Brain_Cerebellar_Hemisphere	chr17:42554255:C:A	3.767e-08	chr17:42455590:C:T	1.732e-05	chr17_43029280_T_C_B38	2.36172e-93	475025bp	573690bp	0.000743474	2.2441e-06	0.980706	0.00294456	0.0156036	0.000742098	1.1355e-06	0.978892	0.00147894	0.0188858	124	124	0.00328222	eQTL-only association (PP.H2=0.98)	eQTL-only association (PP.H2=0.98)	Weak / None
chr17:42054255-43054255	EZH1	ENSG00000108799.13	Brain_Cerebellum	chr17:42554255:C:A	3.767e-08	chr17:42455590:C:T	1.732e-05	chr17_43029280_T_C_B38	1.09748e-92	475025bp	573690bp	0.00188168	3.94113e-06	0.985091	0.00205228	0.0109713	0.00184332	2.44066e-06	0.965009	0.00124583	0.0318994	92	92	0.020928	eQTL-only association (PP.H2=0.99)	eQTL-only association (PP.H2=0.97)	Weak / None
chr17:42054255-43054255	EZH1	ENSG00000108799.13	Brain_Hypothalamus	chr17:42554255:C:A	3.767e-08	chr17:42455590:C:T	1.732e-05	chr17_43024671_T_C_B38	3.11727e-92	470416bp	569081bp	0.0992972	5.31039e-05	0.892649	0.000469856	0.0075307	0.0994589	3.75714e-05	0.894103	0.000331686	0.00606842	55	55	0.00146228	eQTL-only association (PP.H2=0.89)	eQTL-only association (PP.H2=0.89)	Weak / None
chr17:42054255-43054255	EZH1	ENSG00000108799.13	Brain_Putamen_basal_ganglia	chr17:42554255:C:A	3.767e-08	chr17:42455590:C:T	1.732e-05	chr17_43029280_T_C_B38	1.78509e-86	475025bp	573690bp	0.0148837	0.00308057	0.705271	0.145843	0.130922	0.0100649	0.00569667	0.476928	0.269702	0.237609	138	138	0.106687	eQTL-only association (PP.H2=0.71)	eQTL-only association (PP.H2=0.48)	Weak / None
chr17:42054255-43054255	EZH1	ENSG00000108799.13	Brain_Spinal_cord_cervical_c-1	chr17:42554255:C:A	3.767e-08	chr17:42455590:C:T	1.732e-05	chr17_43029280_T_C_B38	9.76219e-73	475025bp	573690bp	2.52704e-05	3.94789e-07	0.975077	0.0152236	0.00967368	2.52689e-05	4.48117e-08	0.97502	0.00170585	0.0232485	132	132	0.0135749	eQTL-only association (PP.H2=0.98)	eQTL-only association (PP.H2=0.98)	Weak / None
chr17:42054255-43054255	HSD17B1-AS1	ENSG00000266962.2	Brain_Anterior_cingulate_cortex_BA24	chr17:42554255:C:A	3.767e-08	chr17:42455590:C:T	1.732e-05	chr17_43029280_T_C_B38	1.11991e-79	475025bp	573690bp	1.08543e-08	2.55971e-06	0.00421974	0.995121	0.000656398	2.07465e-06	4.84324e-07	0.806547	0.188283	0.00516758	167	167	0.00451118	Distinct signals, different variants (PP.H3=1.00)	eQTL-only association (PP.H2=0.81)	Weak / None
chr17:42054255-43054255	HSD17B1-AS1	ENSG00000266962.2	Brain_Caudate_basal_ganglia	chr17:42554255:C:A	3.767e-08	chr17:42455590:C:T	1.732e-05	chr17_43029280_T_C_B38	5.17439e-116	475025bp	573690bp	5.9038e-07	0.000139227	0.00223224	0.525947	0.471681	0.000190274	4.43909e-05	0.719432	0.16773	0.112603	143	143	0.359077	Distinct signals, different variants (PP.H3=0.53)	eQTL-only association (PP.H2=0.72)	Weak / None
chr17:42054255-43054255	HSD17B1-AS1	ENSG00000266962.2	Brain_Cerebellar_Hemisphere	chr17:42554255:C:A	3.767e-08	chr17:42455590:C:T	1.732e-05	chr17_43029280_T_C_B38	2.36172e-93	475025bp	573690bp	4.83694e-07	0.00011407	9.25832e-05	0.0208549	0.978938	0.000603721	0.000145502	0.115557	0.0269937	0.8567	166	166	0.122238	Strong colocalization (PP.H4=0.98)	Strong colocalization (PP.H4=0.86)	Strong in Both
chr17:42054255-43054255	HSD17B1-AS1	ENSG00000266962.2	Brain_Cerebellum	chr17:42554255:C:A	3.767e-08	chr17:42455590:C:T	1.732e-05	chr17_43029280_T_C_B38	1.09748e-92	475025bp	573690bp	1.32941e-10	3.1353e-08	4.92288e-05	0.0106209	0.98933	2.4984e-07	7.47235e-08	0.092517	0.0267898	0.880693	130	129	0.108637	Strong colocalization (PP.H4=0.99)	Strong colocalization (PP.H4=0.88)	Strong in Both
chr17:42054255-43054255	HSD17B1-AS1	ENSG00000266962.2	Brain_Cortex	chr17:42554255:C:A	3.767e-08	chr17:42455590:C:T	1.732e-05	chr17_43029280_T_C_B38	6.76137e-93	475025bp	573690bp	4.34929e-07	0.00010257	7.76032e-05	0.0173187	0.982501	0.000522865	0.00013615	0.0932933	0.0234102	0.882638	119	119	0.0998632	Strong colocalization (PP.H4=0.98)	Strong colocalization (PP.H4=0.88)	Strong in Both
chr17:42054255-43054255	HSD17B1-AS1	ENSG00000266962.2	Brain_Frontal_Cortex_BA9	chr17:42554255:C:A	3.767e-08	chr17:42455590:C:T	1.732e-05	chr17_43024671_T_C_B38	1.35273e-102	470416bp	569081bp	4.00829e-05	5.9946e-06	0.843907	0.126181	0.0298659	4.71052e-05	8.56119e-08	0.991733	0.00179601	0.00642381	150	149	0.023442	eQTL-only association (PP.H2=0.84)	eQTL-only association (PP.H2=0.99)	Weak / None
chr17:42054255-43054255	HSD17B1-AS1	ENSG00000266962.2	Brain_Hippocampus	chr17:42554255:C:A	3.767e-08	chr17:42455590:C:T	1.732e-05	chr17_43024671_T_C_B38	4.14739e-84	470416bp	569081bp	3.8565e-11	9.09866e-09	0.00421981	0.995581	0.000199658	7.36499e-09	1.72819e-09	0.805854	0.189088	0.00505803	222	221	0.00485837	Distinct signals, different variants (PP.H3=1.00)	eQTL-only association (PP.H2=0.81)	Weak / None
chr17:42054255-43054255	HSD17B1-AS1	ENSG00000266962.2	Brain_Hypothalamus	chr17:42554255:C:A	3.767e-08	chr17:42455590:C:T	1.732e-05	chr17_43024671_T_C_B38	3.11727e-92	470416bp	569081bp	6.87495e-08	1.62135e-05	0.00168733	0.397329	0.600967	7.79934e-06	7.25012e-06	0.19142	0.177309	0.631256	161	161	0.0302882	Suggestive colocalization (PP.H4=0.60)	Suggestive colocalization (PP.H4=0.63)	Weak / None
chr17:42054255-43054255	HSD17B1-AS1	ENSG00000266962.2	Brain_Putamen_basal_ganglia	chr17:42554255:C:A	3.767e-08	chr17:42455590:C:T	1.732e-05	chr17_43029280_T_C_B38	1.78509e-86	475025bp	573690bp	6.17982e-06	0.00145736	0.00189285	0.445831	0.550812	0.00217854	0.000508007	0.667276	0.155426	0.174612	128	128	0.3762	Suggestive colocalization (PP.H4=0.55)	eQTL-only association (PP.H2=0.67)	Weak / None
chr17:42054255-43054255	HSD17B1-AS1	ENSG00000266962.2	Brain_Spinal_cord_cervical_c-1	chr17:42554255:C:A	3.767e-08	chr17:42455590:C:T	1.732e-05	chr17_43029280_T_C_B38	9.76219e-73	475025bp	573690bp	3.49242e-07	8.23619e-05	0.000446072	0.104302	0.895169	0.000146749	4.27856e-05	0.187437	0.0538898	0.758484	120	120	0.136685	Strong colocalization (PP.H4=0.90)	Suggestive colocalization (PP.H4=0.76)	Strong in Females only
chr17:42054255-43054255	HSD17B1-AS1	ENSG00000266962.2	Brain_Substantia_nigra	chr17:42554255:C:A	3.767e-08	chr17:42455590:C:T	1.732e-05	chr17_43035667_A_C_B38	1.09612e-64	481412bp	580077bp	0.000114664	0.00310318	0.027742	0.750574	0.218466	0.00403025	4.88799e-05	0.974618	0.0118109	0.00949236	131	130	0.208973	Distinct signals, different variants (PP.H3=0.75)	eQTL-only association (PP.H2=0.97)	Weak / None
chr17:42054255-43054255	HSD17B1P1	ENSG00000108785.7	Brain_Amygdala	chr17:42554255:C:A	3.767e-08	chr17:42455590:C:T	1.732e-05	chr17_43029280_T_C_B38	3.11289e-56	475025bp	573690bp	0.000122037	0.000869488	0.00221331	0.0147873	0.982008	0.00314947	0.00178812	0.0571197	0.0315234	0.906419	50	50	0.0755886	Strong colocalization (PP.H4=0.98)	Strong colocalization (PP.H4=0.91)	Strong in Both
chr17:42054255-43054255	HSD17B1P1	ENSG00000108785.7	Brain_Cerebellar_Hemisphere	chr17:42554255:C:A	3.767e-08	chr17:42455590:C:T	1.732e-05	chr17_43029280_T_C_B38	2.36172e-93	475025bp	573690bp	5.34706e-14	3.83908e-13	0.121677	0.873615	0.00470741	2.62298e-13	1.74952e-13	0.596885	0.398114	0.00500051	236	236	0.000293103	Distinct signals, different variants (PP.H3=0.87)	eQTL-only association (PP.H2=0.60)	Weak / None
chr17:42054255-43054255	HSD17B1P1	ENSG00000108785.7	Brain_Cerebellum	chr17:42554255:C:A	3.767e-08	chr17:42455590:C:T	1.732e-05	chr17_43029280_T_C_B38	1.09748e-92	475025bp	573690bp	1.51864e-14	1.09818e-13	0.120863	0.874001	0.0051358	7.51203e-14	4.97073e-14	0.597857	0.395597	0.00654639	228	228	0.00141058	Distinct signals, different variants (PP.H3=0.87)	eQTL-only association (PP.H2=0.60)	Weak / None
chr17:42054255-43054255	HSD17B1P1	ENSG00000108785.7	Brain_Cortex	chr17:42554255:C:A	3.767e-08	chr17:42455590:C:T	1.732e-05	chr17_43029280_T_C_B38	6.76137e-93	475025bp	573690bp	2.09009e-12	1.51042e-11	0.000819026	0.00492451	0.994256	1.197e-10	7.91927e-11	0.046906	0.0301096	0.922984	225	225	0.0712721	Strong colocalization (PP.H4=0.99)	Strong colocalization (PP.H4=0.92)	Strong in Both
chr17:42054255-43054255	HSD17B1P1	ENSG00000108785.7	Brain_Frontal_Cortex_BA9	chr17:42554255:C:A	3.767e-08	chr17:42455590:C:T	1.732e-05	chr17_43024671_T_C_B38	1.35273e-102	470416bp	569081bp	5.84717e-12	4.22588e-11	0.000533999	0.00286272	0.996603	4.91434e-10	3.25287e-10	0.0448807	0.0287808	0.926338	222	222	0.0702648	Strong colocalization (PP.H4=1.00)	Strong colocalization (PP.H4=0.93)	Strong in Both
chr17:42054255-43054255	HSD17B1P1	ENSG00000108785.7	Brain_Hypothalamus	chr17:42554255:C:A	3.767e-08	chr17:42455590:C:T	1.732e-05	chr17_43024671_T_C_B38	3.11727e-92	470416bp	569081bp	5.26137e-05	1.3338e-05	0.0966734	0.0236278	0.879633	1.96274e-05	1.24573e-05	0.0360639	0.0219474	0.941957	110	110	0.0623238	Strong colocalization (PP.H4=0.88)	Strong colocalization (PP.H4=0.94)	Strong in Both
chr17:42054255-43054255	HSD17B1P1	ENSG00000108785.7	Brain_Putamen_basal_ganglia	chr17:42554255:C:A	3.767e-08	chr17:42455590:C:T	1.732e-05	chr17_43029280_T_C_B38	1.78509e-86	475025bp	573690bp	5.72763e-08	4.11191e-07	0.0550082	0.394357	0.550634	5.17632e-08	3.41771e-08	0.0497134	0.0319054	0.918381	138	138	0.367747	Suggestive colocalization (PP.H4=0.55)	Strong colocalization (PP.H4=0.92)	Strong in Males only
chr17:42054255-43054255	LINC00910	ENSG00000188825.15	Brain_Anterior_cingulate_cortex_BA24	chr17:42554255:C:A	3.767e-08	chr17:42455590:C:T	1.732e-05	chr17_43029280_T_C_B38	1.11991e-79	475025bp	573690bp	7.79334e-05	8.13816e-08	0.99072	0.00102638	0.00817591	7.80758e-05	5.75581e-08	0.99253	0.000725034	0.00666696	82	82	0.00150895	eQTL-only association (PP.H2=0.99)	eQTL-only association (PP.H2=0.99)	Weak / None
chr17:42054255-43054255	LINC00910	ENSG00000188825.15	Brain_Caudate_basal_ganglia	chr17:42554255:C:A	3.767e-08	chr17:42455590:C:T	1.732e-05	chr17_43029280_T_C_B38	5.17439e-116	475025bp	573690bp	2.57268e-05	2.97699e-08	0.991156	0.00113924	0.00767911	2.57629e-05	2.22772e-08	0.992546	0.000851676	0.00657666	90	90	0.00110245	eQTL-only association (PP.H2=0.99)	eQTL-only association (PP.H2=0.99)	Weak / None
chr17:42054255-43054255	LINC00910	ENSG00000188825.15	Brain_Cortex	chr17:42554255:C:A	3.767e-08	chr17:42455590:C:T	1.732e-05	chr17_43029280_T_C_B38	6.76137e-93	475025bp	573690bp	9.28835e-07	1.35817e-09	0.990878	0.00144121	0.00767985	9.3013e-07	9.30515e-10	0.992259	0.000985916	0.00675383	99	99	0.000926022	eQTL-only association (PP.H2=0.99)	eQTL-only association (PP.H2=0.99)	Weak / None
chr17:42054255-43054255	LINC00910	ENSG00000188825.15	Brain_Frontal_Cortex_BA9	chr17:42554255:C:A	3.767e-08	chr17:42455590:C:T	1.732e-05	chr17_43024671_T_C_B38	1.35273e-102	470416bp	569081bp	0.00513414	4.76725e-06	0.986321	0.000908206	0.00763172	0.00513964	4.86424e-06	0.987361	0.00092789	0.00656635	70	68	0.00106537	eQTL-only association (PP.H2=0.99)	eQTL-only association (PP.H2=0.99)	Weak / None
chr17:42054255-43054255	LINC00910	ENSG00000188825.15	Brain_Hippocampus	chr17:42554255:C:A	3.767e-08	chr17:42455590:C:T	1.732e-05	chr17_43024671_T_C_B38	4.14739e-84	470416bp	569081bp	5.38912e-10	5.12253e-13	0.991294	0.000934486	0.00777126	5.39752e-10	3.52079e-13	0.99284	0.000641108	0.00651884	70	70	0.00125242	eQTL-only association (PP.H2=0.99)	eQTL-only association (PP.H2=0.99)	Weak / None
chr17:42054255-43054255	LINC00910	ENSG00000188825.15	Brain_Hypothalamus	chr17:42554255:C:A	3.767e-08	chr17:42455590:C:T	1.732e-05	chr17_43024671_T_C_B38	3.11727e-92	470416bp	569081bp	6.41271e-08	4.52031e-11	0.991595	0.000691261	0.00771355	6.42056e-08	4.52521e-11	0.99281	0.000693235	0.00649685	71	71	0.0012167	eQTL-only association (PP.H2=0.99)	eQTL-only association (PP.H2=0.99)	Weak / None
chr17:42054255-43054255	LINC00910	ENSG00000188825.15	Brain_Nucleus_accumbens_basal_ganglia	chr17:42554255:C:A	3.767e-08	chr17:42455590:C:T	1.732e-05	chr17_43029280_T_C_B38	7.0009e-99	475025bp	573690bp	3.12824e-07	3.56359e-10	0.991217	0.0011215	0.0076607	3.13262e-07	2.68718e-10	0.992604	0.000844911	0.00655031	91	91	0.00111039	eQTL-only association (PP.H2=0.99)	eQTL-only association (PP.H2=0.99)	Weak / None
chr17:42054255-43054255	LINC00910	ENSG00000188825.15	Brain_Putamen_basal_ganglia	chr17:42554255:C:A	3.767e-08	chr17:42455590:C:T	1.732e-05	chr17_43029280_T_C_B38	1.78509e-86	475025bp	573690bp	0.00341551	1.45593e-06	0.988475	0.000413665	0.00769417	0.00341962	1.32436e-06	0.989666	0.000376744	0.0065363	52	52	0.00115787	eQTL-only association (PP.H2=0.99)	eQTL-only association (PP.H2=0.99)	Weak / None
chr17:42054255-43054255	NAGLU	ENSG00000108784.10	Brain_Cortex	chr17:42554255:C:A	3.767e-08	chr17:42455590:C:T	1.732e-05	chr17_43029280_T_C_B38	6.76137e-93	475025bp	573690bp	0.0116795	0.00176424	0.336916	0.0502933	0.599347	0.00575384	0.0014809	0.16437	0.041518	0.786877	69	68	0.187531	Suggestive colocalization (PP.H4=0.60)	Suggestive colocalization (PP.H4=0.79)	Weak / None
chr17:42054255-43054255	NBR1	ENSG00000188554.15	Brain_Cerebellar_Hemisphere	chr17:42554255:C:A	3.767e-08	chr17:42455590:C:T	1.732e-05	chr17_43029280_T_C_B38	2.36172e-93	475025bp	573690bp	3.32723e-25	4.00641e-28	0.990987	0.00118545	0.00782746	3.33277e-25	3.02094e-28	0.992637	0.00089329	0.00646985	98	98	0.00135761	eQTL-only association (PP.H2=0.99)	eQTL-only association (PP.H2=0.99)	Weak / None
chr17:42054255-43054255	NBR1	ENSG00000188554.15	Brain_Cerebellum	chr17:42554255:C:A	3.767e-08	chr17:42455590:C:T	1.732e-05	chr17_43029280_T_C_B38	1.09748e-92	475025bp	573690bp	1.17262e-29	1.41971e-32	0.990969	0.00119195	0.00783896	1.17458e-29	1.07856e-32	0.992626	0.000905014	0.00646884	97	97	0.00137012	eQTL-only association (PP.H2=0.99)	eQTL-only association (PP.H2=0.99)	Weak / None
chr17:42054255-43054255	NBR2	ENSG00000198496.12	Brain_Amygdala	chr17:42554255:C:A	3.767e-08	chr17:42455590:C:T	1.732e-05	chr17_43029280_T_C_B38	3.11289e-56	475025bp	573690bp	4.79848e-138	6.08747e-141	0.990905	0.00124924	0.0078457	4.80658e-138	4.62653e-141	0.992577	0.000948922	0.00647377	100	100	0.00137193	eQTL-only association (PP.H2=0.99)	eQTL-only association (PP.H2=0.99)	Weak / None
chr17:42054255-43054255	NBR2	ENSG00000198496.12	Brain_Anterior_cingulate_cortex_BA24	chr17:42554255:C:A	3.767e-08	chr17:42455590:C:T	1.732e-05	chr17_43029280_T_C_B38	1.11991e-79	475025bp	573690bp	1.14668e-207	1.63423e-210	0.990695	0.00140402	0.00790146	1.14876e-207	1.19908e-210	0.992496	0.00102949	0.0064747	107	107	0.00142677	eQTL-only association (PP.H2=0.99)	eQTL-only association (PP.H2=0.99)	Weak / None
chr17:42054255-43054255	NBR2	ENSG00000198496.12	Brain_Caudate_basal_ganglia	chr17:42554255:C:A	3.767e-08	chr17:42455590:C:T	1.732e-05	chr17_43029280_T_C_B38	5.17439e-116	475025bp	573690bp	0	0	0.99046	0.0016402	0.0078996	0	0	0.992083	0.00144474	0.00647201	115	115	0.00142759	eQTL-only association (PP.H2=0.99)	eQTL-only association (PP.H2=0.99)	Weak / None
chr17:42054255-43054255	NBR2	ENSG00000198496.12	Brain_Cerebellar_Hemisphere	chr17:42554255:C:A	3.767e-08	chr17:42455590:C:T	1.732e-05	chr17_43029280_T_C_B38	2.36172e-93	475025bp	573690bp	4.21837e-252	5.78621e-255	0.990747	0.00135108	0.00790188	4.22357e-252	6.67268e-255	0.991968	0.00156071	0.00647125	104	104	0.00143063	eQTL-only association (PP.H2=0.99)	eQTL-only association (PP.H2=0.99)	Weak / None
chr17:42054255-43054255	NBR2	ENSG00000198496.12	Brain_Cerebellum	chr17:42554255:C:A	3.767e-08	chr17:42455590:C:T	1.732e-05	chr17_43029280_T_C_B38	1.09748e-92	475025bp	573690bp	6.87631e-267	9.62968e-270	0.990772	0.00137964	0.00784787	6.88826e-267	7.25817e-270	0.992494	0.00103933	0.00646635	106	106	0.00138152	eQTL-only association (PP.H2=0.99)	eQTL-only association (PP.H2=0.99)	Weak / None
chr17:42054255-43054255	NBR2	ENSG00000198496.12	Brain_Cortex	chr17:42554255:C:A	3.767e-08	chr17:42455590:C:T	1.732e-05	chr17_43029280_T_C_B38	6.76137e-93	475025bp	573690bp	4.39793e-262	8.20836e-265	0.990262	0.00184034	0.00789801	4.40733e-262	5.12404e-265	0.992379	0.00114728	0.00647393	105	105	0.00142408	eQTL-only association (PP.H2=0.99)	eQTL-only association (PP.H2=0.99)	Weak / None
chr17:42054255-43054255	NBR2	ENSG00000198496.12	Brain_Frontal_Cortex_BA9	chr17:42554255:C:A	3.767e-08	chr17:42455590:C:T	1.732e-05	chr17_43024671_T_C_B38	1.35273e-102	470416bp	569081bp	0	0	0.990848	0.00134055	0.00781161	0	0	0.992455	0.0010184	0.00652662	104	104	0.00128499	eQTL-only association (PP.H2=0.99)	eQTL-only association (PP.H2=0.99)	Weak / None
chr17:42054255-43054255	NBR2	ENSG00000198496.12	Brain_Hippocampus	chr17:42554255:C:A	3.767e-08	chr17:42455590:C:T	1.732e-05	chr17_43024671_T_C_B38	4.14739e-84	470416bp	569081bp	9.39754e-226	1.23739e-228	0.990891	0.00129692	0.00781195	9.41275e-226	9.33813e-229	0.992495	0.000978101	0.00652688	102	102	0.00128507	eQTL-only association (PP.H2=0.99)	eQTL-only association (PP.H2=0.99)	Weak / None
chr17:42054255-43054255	NBR2	ENSG00000198496.12	Brain_Hypothalamus	chr17:42554255:C:A	3.767e-08	chr17:42455590:C:T	1.732e-05	chr17_43024671_T_C_B38	3.11727e-92	470416bp	569081bp	2.53335e-277	3.50889e-280	0.990824	0.00136456	0.00781143	2.53754e-277	2.59445e-280	0.992465	0.00100819	0.00652669	105	105	0.00128474	eQTL-only association (PP.H2=0.99)	eQTL-only association (PP.H2=0.99)	Weak / None
chr17:42054255-43054255	NBR2	ENSG00000198496.12	Brain_Nucleus_accumbens_basal_ganglia	chr17:42554255:C:A	3.767e-08	chr17:42455590:C:T	1.732e-05	chr17_43029280_T_C_B38	7.0009e-99	475025bp	573690bp	2.12025e-276	2.79177e-279	0.990801	0.00129671	0.00790231	2.12398e-276	2.10714e-279	0.992547	0.000978204	0.00647503	102	102	0.00142728	eQTL-only association (PP.H2=0.99)	eQTL-only association (PP.H2=0.99)	Weak / None
chr17:42054255-43054255	NBR2	ENSG00000198496.12	Brain_Putamen_basal_ganglia	chr17:42554255:C:A	3.767e-08	chr17:42455590:C:T	1.732e-05	chr17_43029280_T_C_B38	1.78509e-86	475025bp	573690bp	4.54284e-243	5.77854e-246	0.990845	0.00125246	0.00790266	4.55086e-243	4.29756e-246	0.992594	0.00093087	0.00647534	99	99	0.00142733	eQTL-only association (PP.H2=0.99)	eQTL-only association (PP.H2=0.99)	Weak / None
chr17:42054255-43054255	NBR2	ENSG00000198496.12	Brain_Spinal_cord_cervical_c-1	chr17:42554255:C:A	3.767e-08	chr17:42455590:C:T	1.732e-05	chr17_43029280_T_C_B38	9.76219e-73	475025bp	573690bp	7.51128e-209	9.94896e-212	0.990827	0.00130452	0.00786814	7.49342e-209	3.84455e-211	0.988471	0.00506496	0.0064643	102	102	0.00140384	eQTL-only association (PP.H2=0.99)	eQTL-only association (PP.H2=0.99)	Weak / None
chr17:42054255-43054255	NBR2	ENSG00000198496.12	Brain_Substantia_nigra	chr17:42554255:C:A	3.767e-08	chr17:42455590:C:T	1.732e-05	chr17_43035667_A_C_B38	1.09612e-64	481412bp	580077bp	6.19218e-187	7.96001e-190	0.990888	0.00126594	0.00784557	6.20267e-187	6.03264e-190	0.992567	0.000958886	0.0064737	100	100	0.00137187	eQTL-only association (PP.H2=0.99)	eQTL-only association (PP.H2=0.99)	Weak / None
chr17:42054255-43054255	NT5C3B	ENSG00000141698.17	Brain_Caudate_basal_ganglia	chr17:42554255:C:A	3.767e-08	chr17:42455590:C:T	1.732e-05	chr17_43029280_T_C_B38	5.17439e-116	475025bp	573690bp	0.000156784	0.00112763	0.101503	0.729873	0.167339	0.000978659	0.00051667	0.633592	0.334466	0.0304461	52	52	0.136893	Distinct signals, different variants (PP.H3=0.73)	eQTL-only association (PP.H2=0.63)	Weak / None
chr17:42054255-43054255	PSMC3IP	ENSG00000131470.15	Brain_Frontal_Cortex_BA9	chr17:42554255:C:A	3.767e-08	chr17:42455590:C:T	1.732e-05	chr17_43024671_T_C_B38	1.35273e-102	470416bp	569081bp	0.0136805	6.56516e-05	0.956665	0.00456592	0.0250232	0.0139565	2.93274e-05	0.975964	0.00204282	0.00800781	148	148	0.0170154	eQTL-only association (PP.H2=0.96)	eQTL-only association (PP.H2=0.98)	Weak / None
chr17:42054255-43054255	PSMC3IP	ENSG00000131470.15	Brain_Hypothalamus	chr17:42554255:C:A	3.767e-08	chr17:42455590:C:T	1.732e-05	chr17_43024671_T_C_B38	3.11727e-92	470416bp	569081bp	0.19826	0.000391518	0.778918	0.00151727	0.0209135	0.162113	0.00436174	0.636908	0.0169567	0.17966	55	55	0.158747	eQTL-only association (PP.H2=0.78)	eQTL-only association (PP.H2=0.64)	Weak / None
chr17:42054255-43054255	PSMC3IP	ENSG00000131470.15	Brain_Putamen_basal_ganglia	chr17:42554255:C:A	3.767e-08	chr17:42455590:C:T	1.732e-05	chr17_43029280_T_C_B38	1.78509e-86	475025bp	573690bp	0.00126512	0.000323003	0.716236	0.182766	0.0994102	0.000967059	0.00058028	0.547493	0.328398	0.122562	183	183	0.0231518	eQTL-only association (PP.H2=0.72)	eQTL-only association (PP.H2=0.55)	Weak / None
chr17:42054255-43054255	PTGES3L	ENSG00000267060.7	Brain_Cerebellar_Hemisphere	chr17:42554255:C:A	3.767e-08	chr17:42455590:C:T	1.732e-05	chr17_43029280_T_C_B38	2.36172e-93	475025bp	573690bp	0.008605	8.69234e-06	0.973033	0.000965521	0.0173882	0.00866755	6.48593e-06	0.980106	0.000722917	0.0104971	84	84	0.00689114	eQTL-only association (PP.H2=0.97)	eQTL-only association (PP.H2=0.98)	Weak / None
chr17:42054255-43054255	RAB5C	ENSG00000108774.15	Brain_Anterior_cingulate_cortex_BA24	chr17:42554255:C:A	3.767e-08	chr17:42455590:C:T	1.732e-05	chr17_43029280_T_C_B38	1.11991e-79	475025bp	573690bp	0.00354689	3.23606e-05	0.965842	0.00879022	0.0217888	0.00362648	3.31119e-06	0.987514	0.000893697	0.00796258	73	73	0.0138263	eQTL-only association (PP.H2=0.97)	eQTL-only association (PP.H2=0.99)	Weak / None
chr17:42054255-43054255	RAB5C	ENSG00000108774.15	Brain_Cortex	chr17:42554255:C:A	3.767e-08	chr17:42455590:C:T	1.732e-05	chr17_43029280_T_C_B38	6.76137e-93	475025bp	573690bp	6.72505e-10	1.56273e-11	0.960141	0.0222936	0.0175658	6.93118e-10	2.60533e-12	0.988455	0.00370762	0.0078374	170	171	0.00972844	eQTL-only association (PP.H2=0.96)	eQTL-only association (PP.H2=0.99)	Weak / None
chr17:42054255-43054255	RAB5C	ENSG00000108774.15	Brain_Frontal_Cortex_BA9	chr17:42554255:C:A	3.767e-08	chr17:42455590:C:T	1.732e-05	chr17_43024671_T_C_B38	1.35273e-102	470416bp	569081bp	1.72759e-08	1.56045e-10	0.973184	0.00877223	0.0180439	1.759e-08	1.93288e-11	0.991042	0.00108113	0.0078769	84	85	0.010167	eQTL-only association (PP.H2=0.97)	eQTL-only association (PP.H2=0.99)	Weak / None
chr17:42054255-43054255	RAB5C	ENSG00000108774.15	Brain_Putamen_basal_ganglia	chr17:42554255:C:A	3.767e-08	chr17:42455590:C:T	1.732e-05	chr17_43029280_T_C_B38	1.78509e-86	475025bp	573690bp	5.33069e-10	6.85055e-12	0.969601	0.0124425	0.0179565	5.43791e-10	1.40128e-12	0.989576	0.00254213	0.00788172	89	90	0.0100747	eQTL-only association (PP.H2=0.97)	eQTL-only association (PP.H2=0.99)	Weak / None
chr17:42054255-43054255	RAMP2-AS1	ENSG00000197291.9	Brain_Cerebellar_Hemisphere	chr17:42554255:C:A	3.767e-08	chr17:42455590:C:T	1.732e-05	chr17_43029280_T_C_B38	2.36172e-93	475025bp	573690bp	0.00726108	0.00192762	0.698143	0.18523	0.107438	0.00597351	0.00272379	0.574345	0.261734	0.155224	100	100	0.0477862	eQTL-only association (PP.H2=0.70)	eQTL-only association (PP.H2=0.57)	Weak / None
chr17:42054255-43054255	RETREG3	ENSG00000141699.11	Brain_Cerebellum	chr17:42554255:C:A	3.767e-08	chr17:42455590:C:T	1.732e-05	chr17_43029280_T_C_B38	1.09748e-92	475025bp	573690bp	1.75009e-05	0.00416112	0.00195439	0.464158	0.529709	0.00566535	0.00166943	0.63161	0.185943	0.175111	229	228	0.354598	Suggestive colocalization (PP.H4=0.53)	eQTL-only association (PP.H2=0.63)	Weak / None
chr17:42054255-43054255	RND2	ENSG00000108830.10	Brain_Cerebellum	chr17:42554255:C:A	3.767e-08	chr17:42455590:C:T	1.732e-05	chr17_43029280_T_C_B38	1.09748e-92	475025bp	573690bp	1.15386e-08	1.31326e-11	0.991098	0.00112023	0.00778222	1.15568e-08	9.7116e-12	0.992662	0.000827662	0.00651072	92	92	0.0012715	eQTL-only association (PP.H2=0.99)	eQTL-only association (PP.H2=0.99)	Weak / None
chr17:42054255-43054255	RND2	ENSG00000108830.10	Brain_Hypothalamus	chr17:42554255:C:A	3.767e-08	chr17:42455590:C:T	1.732e-05	chr17_43024671_T_C_B38	3.11727e-92	470416bp	569081bp	1.35874e-09	9.71846e-13	0.991527	0.000701421	0.00777191	1.36063e-09	8.15149e-13	0.992901	0.000588335	0.00651041	71	71	0.00126151	eQTL-only association (PP.H2=0.99)	eQTL-only association (PP.H2=0.99)	Weak / None
chr17:42054255-43054255	RND2	ENSG00000108830.10	Brain_Substantia_nigra	chr17:42554255:C:A	3.767e-08	chr17:42455590:C:T	1.732e-05	chr17_43035667_A_C_B38	1.09612e-64	481412bp	580077bp	9.39365e-07	5.64108e-10	0.991755	0.000587914	0.00765574	9.40489e-07	5.42224e-10	0.992942	0.000565975	0.0064906	70	70	0.00116514	eQTL-only association (PP.H2=0.99)	eQTL-only association (PP.H2=0.99)	Weak / None
chr17:42054255-43054255	TMEM106A	ENSG00000184988.8	Brain_Cerebellum	chr17:42554255:C:A	3.767e-08	chr17:42455590:C:T	1.732e-05	chr17_43029280_T_C_B38	1.09748e-92	475025bp	573690bp	3.82532e-05	3.10053e-08	0.991474	0.000795926	0.00769178	3.83047e-05	2.60547e-08	0.992811	0.000668824	0.00648208	79	79	0.0012097	eQTL-only association (PP.H2=0.99)	eQTL-only association (PP.H2=0.99)	Weak / None
chr17:42054255-43054255	TUBG2	ENSG00000037042.9	Brain_Amygdala	chr17:42554255:C:A	3.767e-08	chr17:42455590:C:T	1.732e-05	chr17_43029280_T_C_B38	3.11289e-56	475025bp	573690bp	1.61185e-10	3.80116e-08	0.00421978	0.995131	0.000649312	3.07985e-08	7.19092e-09	0.806294	0.188251	0.00545494	170	170	0.00480563	Distinct signals, different variants (PP.H3=1.00)	eQTL-only association (PP.H2=0.81)	Weak / None
chr17:42054255-43054255	TUBG2	ENSG00000037042.9	Brain_Anterior_cingulate_cortex_BA24	chr17:42554255:C:A	3.767e-08	chr17:42455590:C:T	1.732e-05	chr17_43029280_T_C_B38	1.11991e-79	475025bp	573690bp	6.76733e-31	1.59762e-28	0.0042175	0.995662	0.000120021	8.55524e-29	7.43665e-29	0.533175	0.46346	0.00336447	262	262	0.00324445	Distinct signals, different variants (PP.H3=1.00)	eQTL-only association (PP.H2=0.53)	Weak / None
chr17:42054255-43054255	TUBG2	ENSG00000037042.9	Brain_Caudate_basal_ganglia	chr17:42554255:C:A	3.767e-08	chr17:42455590:C:T	1.732e-05	chr17_43029280_T_C_B38	5.17439e-116	475025bp	573690bp	2.64928e-36	6.43825e-34	0.00409763	0.995803	9.9024e-05	3.23328e-34	3.21479e-34	0.499564	0.496704	0.00373235	308	307	0.00363333	Distinct signals, different variants (PP.H3=1.00)	eQTL-only association (PP.H2=0.50)	Weak / None
chr17:42054255-43054255	TUBG2	ENSG00000037042.9	Brain_Cerebellar_Hemisphere	chr17:42554255:C:A	3.767e-08	chr17:42455590:C:T	1.732e-05	chr17_43029280_T_C_B38	2.36172e-93	475025bp	573690bp	3.63418e-11	8.57034e-09	0.00422199	0.995654	0.00012356	6.5914e-09	1.97472e-09	0.765752	0.229407	0.00484122	206	206	0.00471766	Distinct signals, different variants (PP.H3=1.00)	eQTL-only association (PP.H2=0.77)	Weak / None
chr17:42054255-43054255	TUBG2	ENSG00000037042.9	Brain_Cerebellum	chr17:42554255:C:A	3.767e-08	chr17:42455590:C:T	1.732e-05	chr17_43029280_T_C_B38	1.09748e-92	475025bp	573690bp	1.16325e-14	2.74387e-12	0.00392831	0.926535	0.0695362	1.17542e-12	1.41765e-12	0.39694	0.478617	0.124443	264	264	0.0549072	Distinct signals, different variants (PP.H3=0.93)	Distinct signals, different variants (PP.H3=0.48)	Weak / None
chr17:42054255-43054255	TUBG2	ENSG00000037042.9	Brain_Cortex	chr17:42554255:C:A	3.767e-08	chr17:42455590:C:T	1.732e-05	chr17_43029280_T_C_B38	6.76137e-93	475025bp	573690bp	4.92013e-30	1.1954e-27	0.00409859	0.995792	0.000109147	6.20212e-28	5.77424e-28	0.516209	0.480592	0.00319819	289	288	0.00308905	Distinct signals, different variants (PP.H3=1.00)	eQTL-only association (PP.H2=0.52)	Weak / None
chr17:42054255-43054255	TUBG2	ENSG00000037042.9	Brain_Frontal_Cortex_BA9	chr17:42554255:C:A	3.767e-08	chr17:42455590:C:T	1.732e-05	chr17_43024671_T_C_B38	1.35273e-102	470416bp	569081bp	2.1226e-42	5.15784e-40	0.00409797	0.995791	0.000111123	1.80132e-40	3.36699e-40	0.347769	0.650041	0.00219044	325	325	0.00207931	Distinct signals, different variants (PP.H3=1.00)	Distinct signals, different variants (PP.H3=0.65)	Weak / None
chr17:42054255-43054255	TUBG2	ENSG00000037042.9	Brain_Hippocampus	chr17:42554255:C:A	3.767e-08	chr17:42455590:C:T	1.732e-05	chr17_43024671_T_C_B38	4.14739e-84	470416bp	569081bp	7.82128e-25	1.81599e-22	0.00428792	0.995592	0.00011977	9.65758e-23	8.52184e-23	0.529465	0.467196	0.00333891	258	258	0.00321914	Distinct signals, different variants (PP.H3=1.00)	eQTL-only association (PP.H2=0.53)	Weak / None
chr17:42054255-43054255	TUBG2	ENSG00000037042.9	Brain_Hypothalamus	chr17:42554255:C:A	3.767e-08	chr17:42455590:C:T	1.732e-05	chr17_43024671_T_C_B38	3.11727e-92	470416bp	569081bp	5.52689e-21	1.30478e-18	0.00421758	0.995676	0.000106201	7.07407e-19	5.98239e-19	0.539823	0.456514	0.00366281	261	261	0.00355661	Distinct signals, different variants (PP.H3=1.00)	eQTL-only association (PP.H2=0.54)	Weak / None
chr17:42054255-43054255	TUBG2	ENSG00000037042.9	Brain_Nucleus_accumbens_basal_ganglia	chr17:42554255:C:A	3.767e-08	chr17:42455590:C:T	1.732e-05	chr17_43029280_T_C_B38	7.0009e-99	475025bp	573690bp	7.81269e-44	1.89831e-41	0.0040983	0.995792	0.00010944	7.00393e-42	1.20154e-41	0.367404	0.630289	0.00230701	316	316	0.00219757	Distinct signals, different variants (PP.H3=1.00)	Distinct signals, different variants (PP.H3=0.63)	Weak / None
chr17:42054255-43054255	TUBG2	ENSG00000037042.9	Brain_Putamen_basal_ganglia	chr17:42554255:C:A	3.767e-08	chr17:42455590:C:T	1.732e-05	chr17_43029280_T_C_B38	1.78509e-86	475025bp	573690bp	4.04947e-29	9.83887e-27	0.0040987	0.995847	5.39205e-05	3.44282e-27	6.41451e-27	0.348468	0.649246	0.00228619	323	323	0.00223227	Distinct signals, different variants (PP.H3=1.00)	Distinct signals, different variants (PP.H3=0.65)	Weak / None
chr17:42054255-43054255	TUBG2	ENSG00000037042.9	Brain_Spinal_cord_cervical_c-1	chr17:42554255:C:A	3.767e-08	chr17:42455590:C:T	1.732e-05	chr17_43029280_T_C_B38	9.76219e-73	475025bp	573690bp	2.15581e-10	5.08416e-08	0.00422061	0.995368	0.000411102	2.33269e-08	2.75956e-08	0.456691	0.540259	0.00305013	262	262	0.00263903	Distinct signals, different variants (PP.H3=1.00)	Distinct signals, different variants (PP.H3=0.54)	Weak / None
chr17:42054255-43054255	TUBG2	ENSG00000037042.9	Brain_Substantia_nigra	chr17:42554255:C:A	3.767e-08	chr17:42455590:C:T	1.732e-05	chr17_43035667_A_C_B38	1.09612e-64	481412bp	580077bp	5.8925e-06	3.70058e-07	0.907621	0.0569645	0.035408	5.50535e-06	9.47223e-07	0.847987	0.145894	0.00611175	145	145	0.0292962	eQTL-only association (PP.H2=0.91)	eQTL-only association (PP.H2=0.85)	Weak / None
chr17:42054255-43054255	VAT1	ENSG00000108828.16	Brain_Caudate_basal_ganglia	chr17:42554255:C:A	3.767e-08	chr17:42455590:C:T	1.732e-05	chr17_43029280_T_C_B38	5.17439e-116	475025bp	573690bp	0.00168512	9.90002e-07	0.99021	0.000574214	0.00752962	0.00168229	9.58219e-07	0.988544	0.000553849	0.00921856	69	69	0.00168895	eQTL-only association (PP.H2=0.99)	eQTL-only association (PP.H2=0.99)	Weak / None
chr17:42054255-43054255	VAT1	ENSG00000108828.16	Brain_Cerebellar_Hemisphere	chr17:42554255:C:A	3.767e-08	chr17:42455590:C:T	1.732e-05	chr17_43029280_T_C_B38	2.36172e-93	475025bp	573690bp	1.0294e-07	1.22657e-10	0.989003	0.0011686	0.00982816	1.03066e-07	9.47509e-11	0.990208	0.000901432	0.00889095	96	96	0.000937207	eQTL-only association (PP.H2=0.99)	eQTL-only association (PP.H2=0.99)	Weak / None
chr17:42054255-43054255	VAT1	ENSG00000108828.16	Brain_Cerebellum	chr17:42554255:C:A	3.767e-08	chr17:42455590:C:T	1.732e-05	chr17_43029280_T_C_B38	1.09748e-92	475025bp	573690bp	2.83191e-05	2.8262e-08	0.99117	0.000981351	0.00782053	2.83571e-05	2.28949e-08	0.9925	0.000794643	0.00667709	91	91	0.00114344	eQTL-only association (PP.H2=0.99)	eQTL-only association (PP.H2=0.99)	Weak / None
chr17:42054255-43054255	VAT1	ENSG00000108828.16	Brain_Nucleus_accumbens_basal_ganglia	chr17:42554255:C:A	3.767e-08	chr17:42455590:C:T	1.732e-05	chr17_43029280_T_C_B38	7.0009e-99	475025bp	573690bp	0.0210765	1.02322e-05	0.971209	0.000464262	0.00724008	0.0210865	9.58412e-06	0.971671	0.00043484	0.00679838	58	58	0.000441703	eQTL-only association (PP.H2=0.97)	eQTL-only association (PP.H2=0.97)	Weak / None
chr17:42054255-43054255	VAT1	ENSG00000108828.16	Brain_Putamen_basal_ganglia	chr17:42554255:C:A	3.767e-08	chr17:42455590:C:T	1.732e-05	chr17_43029280_T_C_B38	1.78509e-86	475025bp	573690bp	7.2525e-05	3.72665e-08	0.992063	0.000502404	0.00736204	7.25998e-05	3.43302e-08	0.993086	0.000463221	0.00637834	60	60	0.000983699	eQTL-only association (PP.H2=0.99)	eQTL-only association (PP.H2=0.99)	Weak / None
chr17:45683562-46683562	ARHGAP27	ENSG00000159314.12	Brain_Caudate_basal_ganglia	chr17:45869057:A:C	3.881e-53	chr17:46183562:G:GGAGGAGA	1.625e-63	chr17_45995618_A_G_B38	4.35818e-70	126561bp	187944bp	7.37278e-56	9.27403e-08	5.67748e-49	0.71387	0.28613	1.17201e-65	9.49163e-08	9.02515e-59	0.730644	0.269356	2413	2413	0.0167737	Distinct signals, different variants (PP.H3=0.71)	Distinct signals, different variants (PP.H3=0.73)	Weak / None
chr17:45683562-46683562	ARHGAP27	ENSG00000159314.12	Brain_Cortex	chr17:45869057:A:C	3.881e-53	chr17:46183562:G:GGAGGAGA	1.625e-63	chr17_46267090_T_C_B38	4.33943e-66	398033bp	83528bp	7.0572e-54	8.87707e-06	5.83198e-49	0.733324	0.266667	1.09046e-63	8.83119e-06	9.01139e-59	0.729528	0.270463	2353	2353	0.00379549	Distinct signals, different variants (PP.H3=0.73)	Distinct signals, different variants (PP.H3=0.73)	Weak / None
chr17:45683562-46683562	ARHGAP27	ENSG00000159314.12	Brain_Nucleus_accumbens_basal_ganglia	chr17:45869057:A:C	3.881e-53	chr17:46183562:G:GGAGGAGA	1.625e-63	chr17_45873075_C_A_B38	1.33396e-67	4018bp	310487bp	3.51651e-68	4.42333e-20	5.76343e-49	0.724692	0.275308	5.35591e-78	4.33755e-20	8.77814e-59	0.710619	0.289381	2506	2506	0.014073	Distinct signals, different variants (PP.H3=0.72)	Distinct signals, different variants (PP.H3=0.71)	Weak / None
chr17:45683562-46683562	ARHGAP27	ENSG00000159314.12	Brain_Putamen_basal_ganglia	chr17:45869057:A:C	3.881e-53	chr17:46183562:G:GGAGGAGA	1.625e-63	chr17_45691101_C_T_B38	3.85393e-58	177956bp	492461bp	1.0253e-53	1.2897e-05	5.6512e-49	0.710561	0.289426	1.6098e-63	1.30371e-05	8.87279e-59	0.718292	0.281695	2354	2354	0.00773141	Distinct signals, different variants (PP.H3=0.71)	Distinct signals, different variants (PP.H3=0.72)	Weak / None
chr17:45683562-46683562	ARL17A	ENSG00000185829.18	Brain_Amygdala	chr17:45869057:A:C	3.881e-53	chr17:46183562:G:GGAGGAGA	1.625e-63	chr17_46231181_C_A_B38	1.22782e-42	362124bp	47619bp	1.10746e-65	1.39305e-17	5.51335e-49	0.693203	0.306797	1.81578e-75	1.47053e-17	9.03958e-59	0.731814	0.268186	2435	2435	0.0386106	Distinct signals, different variants (PP.H3=0.69)	Distinct signals, different variants (PP.H3=0.73)	Weak / None
chr17:45683562-46683562	ARL17A	ENSG00000185829.18	Brain_Anterior_cingulate_cortex_BA24	chr17:45869057:A:C	3.881e-53	chr17:46183562:G:GGAGGAGA	1.625e-63	chr17_45737564_GCGTA_G_B38	1.6402e-61	131493bp	445998bp	1.10088e-80	1.38477e-32	5.53334e-49	0.69572	0.30428	1.41348e-90	1.14472e-32	7.10451e-59	0.574942	0.425058	2544	2544	0.120777	Distinct signals, different variants (PP.H3=0.70)	Distinct signals, different variants (PP.H3=0.57)	Weak / None
chr17:45683562-46683562	ARL17A	ENSG00000185829.18	Brain_Caudate_basal_ganglia	chr17:45869057:A:C	3.881e-53	chr17:46183562:G:GGAGGAGA	1.625e-63	chr17_45995618_A_G_B38	4.35818e-70	126561bp	187944bp	7.91461e-71	9.95558e-23	5.3896e-49	0.677622	0.322378	1.24878e-80	1.01134e-22	8.50381e-59	0.68838	0.31162	2482	2482	0.0107581	Distinct signals, different variants (PP.H3=0.68)	Distinct signals, different variants (PP.H3=0.69)	Weak / None
chr17:45683562-46683562	ARL17A	ENSG00000185829.18	Brain_Cerebellar_Hemisphere	chr17:45869057:A:C	3.881e-53	chr17:46183562:G:GGAGGAGA	1.625e-63	chr17_46274765_G_T_B38	7.45127e-70	405708bp	91203bp	2.84626e-109	3.58024e-61	5.74504e-49	0.722376	0.277624	4.32789e-119	3.50499e-61	8.73562e-59	0.707172	0.292828	2604	2604	0.0152038	Distinct signals, different variants (PP.H3=0.72)	Distinct signals, different variants (PP.H3=0.71)	Weak / None
chr17:45683562-46683562	ARL17A	ENSG00000185829.18	Brain_Cerebellum	chr17:45869057:A:C	3.881e-53	chr17:46183562:G:GGAGGAGA	1.625e-63	chr17_46266564_A_G_B38	1.73795e-65	397507bp	83002bp	6.2243e-92	7.82939e-44	5.41357e-49	0.68064	0.31936	8.3783e-102	6.78527e-44	7.28701e-59	0.589737	0.410263	2574	2574	0.0909031	Distinct signals, different variants (PP.H3=0.68)	Distinct signals, different variants (PP.H3=0.59)	Weak / None
chr17:45683562-46683562	ARL17A	ENSG00000185829.18	Brain_Cortex	chr17:45869057:A:C	3.881e-53	chr17:46183562:G:GGAGGAGA	1.625e-63	chr17_46267090_T_C_B38	4.33943e-66	398033bp	83528bp	4.97726e-80	6.26076e-32	5.90294e-49	0.742258	0.257742	7.74485e-90	6.27227e-32	9.18525e-59	0.743623	0.256377	2533	2533	0.0013655	Distinct signals, different variants (PP.H3=0.74)	Distinct signals, different variants (PP.H3=0.74)	Weak / None
chr17:45683562-46683562	ARL17A	ENSG00000185829.18	Brain_Frontal_Cortex_BA9	chr17:45869057:A:C	3.881e-53	chr17:46183562:G:GGAGGAGA	1.625e-63	chr17_45967619_A_G_B38	3.6882e-65	98562bp	215943bp	1.90319e-89	2.39397e-41	5.73357e-49	0.720931	0.279069	2.97268e-99	2.40746e-41	8.95552e-59	0.724999	0.275001	2566	2566	0.00406734	Distinct signals, different variants (PP.H3=0.72)	Distinct signals, different variants (PP.H3=0.72)	Weak / None
chr17:45683562-46683562	ARL17A	ENSG00000185829.18	Brain_Hippocampus	chr17:45869057:A:C	3.881e-53	chr17:46183562:G:GGAGGAGA	1.625e-63	chr17_46236895_C_T_B38	1.9519e-61	367838bp	53333bp	3.44493e-61	4.33328e-13	5.57205e-49	0.700594	0.299406	5.40815e-71	4.37986e-13	8.7475e-59	0.708136	0.291864	2423	2423	0.00754115	Distinct signals, different variants (PP.H3=0.70)	Distinct signals, different variants (PP.H3=0.71)	Weak / None
chr17:45683562-46683562	ARL17A	ENSG00000185829.18	Brain_Hypothalamus	chr17:45869057:A:C	3.881e-53	chr17:46183562:G:GGAGGAGA	1.625e-63	chr17_45771602_G_T_B38	2.42369e-67	97455bp	411960bp	8.68388e-98	1.09232e-49	7.73072e-49	0.9724	0.0275999	1.3526e-107	1.09542e-49	1.20414e-58	0.975161	0.0248388	2535	2535	0.00276109	Distinct signals, different variants (PP.H3=0.97)	Distinct signals, different variants (PP.H3=0.98)	Weak / None
chr17:45683562-46683562	ARL17A	ENSG00000185829.18	Brain_Nucleus_accumbens_basal_ganglia	chr17:45869057:A:C	3.881e-53	chr17:46183562:G:GGAGGAGA	1.625e-63	chr17_45873075_C_A_B38	1.33396e-67	4018bp	310487bp	1.18757e-79	1.49381e-31	5.70329e-49	0.717119	0.282881	2.08355e-89	1.68739e-31	1.00062e-58	0.810177	0.189823	2540	2540	0.0930582	Distinct signals, different variants (PP.H3=0.72)	Distinct signals, different variants (PP.H3=0.81)	Weak / None
chr17:45683562-46683562	ARL17A	ENSG00000185829.18	Brain_Putamen_basal_ganglia	chr17:45869057:A:C	3.881e-53	chr17:46183562:G:GGAGGAGA	1.625e-63	chr17_45691101_C_T_B38	3.85393e-58	177956bp	492461bp	1.48887e-69	1.87281e-21	5.45886e-49	0.686342	0.313658	2.34958e-79	1.90283e-21	8.61458e-59	0.69736	0.30264	2493	2493	0.0110174	Distinct signals, different variants (PP.H3=0.69)	Distinct signals, different variants (PP.H3=0.70)	Weak / None
chr17:45683562-46683562	ARL17A	ENSG00000185829.18	Brain_Substantia_nigra	chr17:45869057:A:C	3.881e-53	chr17:46183562:G:GGAGGAGA	1.625e-63	chr17_45707628_C_T_B38	3.88484e-39	161429bp	475934bp	6.43692e-54	8.09668e-06	5.53002e-49	0.695289	0.304702	9.96288e-64	8.06857e-06	8.55921e-59	0.692872	0.30712	2348	2348	0.00241778	Distinct signals, different variants (PP.H3=0.70)	Distinct signals, different variants (PP.H3=0.69)	Weak / None
chr17:45683562-46683562	ARL17B	ENSG00000228696.10	Brain_Amygdala	chr17:45869057:A:C	3.881e-53	chr17:46183562:G:GGAGGAGA	1.625e-63	chr17_46231181_C_A_B38	1.22782e-42	362124bp	47619bp	5.33177e-45	6.13236e-28	8.69449e-18	1	1.16911e-17	6.33629e-43	6.13236e-28	1.03325e-15	1	9.76468e-14	86	86	9.76351e-14	Distinct signals, different variants (PP.H3=1.00)	Distinct signals, different variants (PP.H3=1.00)	Weak / None
chr17:45683562-46683562	ARL17B	ENSG00000228696.10	Brain_Anterior_cingulate_cortex_BA24	chr17:45869057:A:C	3.881e-53	chr17:46183562:G:GGAGGAGA	1.625e-63	chr17_45737564_GCGTA_G_B38	1.6402e-61	131493bp	445998bp	3.05408e-70	3.51318e-53	8.69321e-18	1	1.21782e-17	3.5256e-69	3.51318e-53	1.00353e-16	1	6.46781e-15	108	108	6.45563e-15	Distinct signals, different variants (PP.H3=1.00)	Distinct signals, different variants (PP.H3=1.00)	Weak / None
chr17:45683562-46683562	ARL17B	ENSG00000228696.10	Brain_Caudate_basal_ganglia	chr17:45869057:A:C	3.881e-53	chr17:46183562:G:GGAGGAGA	1.625e-63	chr17_45995618_A_G_B38	4.35818e-70	126561bp	187944bp	8.2342e-89	9.47199e-72	8.69321e-18	1	1.24896e-17	9.50544e-88	9.47199e-72	1.00353e-16	1	5.8975e-15	189	189	5.88501e-15	Distinct signals, different variants (PP.H3=1.00)	Distinct signals, different variants (PP.H3=1.00)	Weak / None
chr17:45683562-46683562	ARL17B	ENSG00000228696.10	Brain_Cerebellar_Hemisphere	chr17:45869057:A:C	3.881e-53	chr17:46183562:G:GGAGGAGA	1.625e-63	chr17_46274765_G_T_B38	7.45127e-70	405708bp	91203bp	1.04819e-120	6.41475e-74	1.63402e-47	1	3.00631e-44	6.86409e-130	6.41475e-74	1.07005e-56	1	1.6513e-55	342	342	3.00631e-44	Distinct signals, different variants (PP.H3=1.00)	Distinct signals, different variants (PP.H3=1.00)	Weak / None
chr17:45683562-46683562	ARL17B	ENSG00000228696.10	Brain_Cerebellum	chr17:45869057:A:C	3.881e-53	chr17:46183562:G:GGAGGAGA	1.625e-63	chr17_46266564_A_G_B38	1.73795e-65	397507bp	83002bp	9.17325e-130	1.1538e-81	7.95044e-49	1	1.77663e-45	1.42524e-139	1.1538e-81	1.23525e-58	1	1.16383e-57	2514	2514	1.77663e-45	Distinct signals, different variants (PP.H3=1.00)	Distinct signals, different variants (PP.H3=1.00)	Weak / None
chr17:45683562-46683562	ARL17B	ENSG00000228696.10	Brain_Cortex	chr17:45869057:A:C	3.881e-53	chr17:46183562:G:GGAGGAGA	1.625e-63	chr17_46267090_T_C_B38	4.33943e-66	398033bp	83528bp	5.65015e-76	6.4995e-59	8.69321e-18	1	1.05722e-17	6.52245e-75	6.4995e-59	1.00353e-16	1	9.49362e-15	136	136	9.48304e-15	Distinct signals, different variants (PP.H3=1.00)	Distinct signals, different variants (PP.H3=1.00)	Weak / None
chr17:45683562-46683562	ARL17B	ENSG00000228696.10	Brain_Frontal_Cortex_BA9	chr17:45869057:A:C	3.881e-53	chr17:46183562:G:GGAGGAGA	1.625e-63	chr17_45967619_A_G_B38	3.6882e-65	98562bp	215943bp	4.73395e-86	5.44557e-69	8.69321e-18	1	1.11101e-17	5.4648e-85	5.44557e-69	1.00353e-16	1	8.48024e-15	120	120	8.46913e-15	Distinct signals, different variants (PP.H3=1.00)	Distinct signals, different variants (PP.H3=1.00)	Weak / None
chr17:45683562-46683562	ARL17B	ENSG00000228696.10	Brain_Hippocampus	chr17:45869057:A:C	3.881e-53	chr17:46183562:G:GGAGGAGA	1.625e-63	chr17_46236895_C_T_B38	1.9519e-61	367838bp	53333bp	1.28655e-63	1.47995e-46	8.69321e-18	1	1.812e-14	1.48518e-62	1.47995e-46	1.00353e-16	1	1.41779e-15	127	127	1.67022e-14	Distinct signals, different variants (PP.H3=1.00)	Distinct signals, different variants (PP.H3=1.00)	Weak / None
chr17:45683562-46683562	ARL17B	ENSG00000228696.10	Brain_Hypothalamus	chr17:45869057:A:C	3.881e-53	chr17:46183562:G:GGAGGAGA	1.625e-63	chr17_45771602_G_T_B38	2.42369e-67	97455bp	411960bp	8.74818e-79	1.00632e-61	8.69321e-18	1	1.17586e-17	1.00988e-77	1.00632e-61	1.00353e-16	1	7.2583e-15	111	111	7.24654e-15	Distinct signals, different variants (PP.H3=1.00)	Distinct signals, different variants (PP.H3=1.00)	Weak / None
chr17:45683562-46683562	ARL17B	ENSG00000228696.10	Brain_Nucleus_accumbens_basal_ganglia	chr17:45869057:A:C	3.881e-53	chr17:46183562:G:GGAGGAGA	1.625e-63	chr17_45873075_C_A_B38	1.33396e-67	4018bp	310487bp	6.16859e-79	7.09587e-62	8.69321e-18	1	3.54317e-17	7.12093e-78	7.09587e-62	1.00353e-16	1	9.48268e-15	180	180	9.44724e-15	Distinct signals, different variants (PP.H3=1.00)	Distinct signals, different variants (PP.H3=1.00)	Weak / None
chr17:45683562-46683562	ARL17B	ENSG00000228696.10	Brain_Putamen_basal_ganglia	chr17:45869057:A:C	3.881e-53	chr17:46183562:G:GGAGGAGA	1.625e-63	chr17_45691101_C_T_B38	3.85393e-58	177956bp	492461bp	6.88392e-69	7.91873e-52	8.69321e-18	1	1.05735e-17	7.9467e-68	7.91873e-52	1.00353e-16	1	9.49123e-15	128	128	9.48066e-15	Distinct signals, different variants (PP.H3=1.00)	Distinct signals, different variants (PP.H3=1.00)	Weak / None
chr17:45683562-46683562	ARL17B	ENSG00000228696.10	Brain_Spinal_cord_cervical_c-1	chr17:45869057:A:C	3.881e-53	chr17:46183562:G:GGAGGAGA	1.625e-63	chr17_46130521_C_T_B38	3.89901e-57	261464bp	53041bp	3.2922e-58	3.7871e-41	8.69321e-18	1	1.59824e-13	3.80048e-57	3.7871e-41	1.00353e-16	1	6.15017e-16	113	113	1.59209e-13	Distinct signals, different variants (PP.H3=1.00)	Distinct signals, different variants (PP.H3=1.00)	Weak / None
chr17:45683562-46683562	ARL17B	ENSG00000228696.10	Brain_Substantia_nigra	chr17:45869057:A:C	3.881e-53	chr17:46183562:G:GGAGGAGA	1.625e-63	chr17_45707628_C_T_B38	3.88484e-39	161429bp	475934bp	2.81749e-52	3.24055e-35	8.69449e-18	1	1.19906e-17	3.3483e-50	3.24055e-35	1.03325e-15	1	7.02667e-14	67	67	7.02547e-14	Distinct signals, different variants (PP.H3=1.00)	Distinct signals, different variants (PP.H3=1.00)	Weak / None
chr17:45683562-46683562	CRHR1	ENSG00000120088.15	Brain_Caudate_basal_ganglia	chr17:45869057:A:C	3.881e-53	chr17:46183562:G:GGAGGAGA	1.625e-63	chr17_45995618_A_G_B38	4.35818e-70	126561bp	187944bp	8.74462e-54	1.09996e-05	5.52127e-49	0.694201	0.305788	1.34422e-63	1.08863e-05	8.48725e-59	0.687038	0.312951	2385	2385	0.007163	Distinct signals, different variants (PP.H3=0.69)	Distinct signals, different variants (PP.H3=0.69)	Weak / None
chr17:45683562-46683562	CRHR1	ENSG00000120088.15	Brain_Frontal_Cortex_BA9	chr17:45869057:A:C	3.881e-53	chr17:46183562:G:GGAGGAGA	1.625e-63	chr17_45967619_A_G_B38	3.6882e-65	98562bp	215943bp	2.25901e-54	2.84155e-06	5.67591e-49	0.713672	0.286325	3.52086e-64	2.85141e-06	8.84639e-59	0.716152	0.283845	2423	2423	0.00248076	Distinct signals, different variants (PP.H3=0.71)	Distinct signals, different variants (PP.H3=0.72)	Weak / None
chr17:45683562-46683562	CRHR1	ENSG00000120088.15	Brain_Hippocampus	chr17:45869057:A:C	3.881e-53	chr17:46183562:G:GGAGGAGA	1.625e-63	chr17_46236895_C_T_B38	1.9519e-61	367838bp	53333bp	7.7394e-53	9.7352e-05	5.52164e-49	0.694248	0.305655	1.19352e-62	9.66588e-05	8.51513e-59	0.689298	0.310605	2333	2333	0.00495058	Distinct signals, different variants (PP.H3=0.69)	Distinct signals, different variants (PP.H3=0.69)	Weak / None
chr17:45683562-46683562	CRHR1	ENSG00000120088.15	Brain_Nucleus_accumbens_basal_ganglia	chr17:45869057:A:C	3.881e-53	chr17:46183562:G:GGAGGAGA	1.625e-63	chr17_45873075_C_A_B38	1.33396e-67	4018bp	310487bp	6.51131e-51	0.00813618	5.50227e-49	0.687229	0.304635	1.02284e-60	0.0081741	8.64336e-59	0.690436	0.30139	2249	2249	0.00324507	Distinct signals, different variants (PP.H3=0.69)	Distinct signals, different variants (PP.H3=0.69)	Weak / None
chr17:45683562-46683562	CRHR1	ENSG00000120088.15	Brain_Spinal_cord_cervical_c-1	chr17:45869057:A:C	3.881e-53	chr17:46183562:G:GGAGGAGA	1.625e-63	chr17_46130521_C_T_B38	3.89901e-57	261464bp	53041bp	8.59773e-52	0.00107801	5.85806e-49	0.734237	0.264685	1.31461e-61	0.00106463	8.95706e-59	0.725111	0.273824	2317	2317	0.00913924	Distinct signals, different variants (PP.H3=0.73)	Distinct signals, different variants (PP.H3=0.73)	Weak / None
chr17:45683562-46683562	DND1P1	ENSG00000264070.1	Brain_Amygdala	chr17:45869057:A:C	3.881e-53	chr17:46183562:G:GGAGGAGA	1.625e-63	chr17_46231181_C_A_B38	1.22782e-42	362124bp	47619bp	4.90146e-73	6.16542e-25	6.60922e-49	0.831188	0.168812	7.55616e-83	6.11946e-25	1.01889e-58	0.824984	0.175016	2439	2439	0.00620417	Distinct signals, different variants (PP.H3=0.83)	Distinct signals, different variants (PP.H3=0.82)	Weak / None
chr17:45683562-46683562	DND1P1	ENSG00000264070.1	Brain_Anterior_cingulate_cortex_BA24	chr17:45869057:A:C	3.881e-53	chr17:46183562:G:GGAGGAGA	1.625e-63	chr17_45737564_GCGTA_G_B38	1.6402e-61	131493bp	445998bp	1.68752e-83	2.12269e-35	6.58e-49	0.827509	0.172491	2.7429e-93	2.22137e-35	1.06952e-58	0.866028	0.133972	2523	2523	0.0385195	Distinct signals, different variants (PP.H3=0.83)	Distinct signals, different variants (PP.H3=0.87)	Weak / None
chr17:45683562-46683562	DND1P1	ENSG00000264070.1	Brain_Caudate_basal_ganglia	chr17:45869057:A:C	3.881e-53	chr17:46183562:G:GGAGGAGA	1.625e-63	chr17_45995618_A_G_B38	4.35818e-70	126561bp	187944bp	6.79469e-105	8.54687e-57	7.86662e-49	0.989512	0.010488	1.0413e-114	8.43311e-57	1.20558e-58	0.976328	0.0236717	2551	2551	0.0131837	Distinct signals, different variants (PP.H3=0.99)	Distinct signals, different variants (PP.H3=0.98)	Weak / None
chr17:45683562-46683562	DND1P1	ENSG00000264070.1	Brain_Cerebellar_Hemisphere	chr17:45869057:A:C	3.881e-53	chr17:46183562:G:GGAGGAGA	1.625e-63	chr17_46274765_G_T_B38	7.45127e-70	405708bp	91203bp	4.81572e-63	6.05757e-15	5.54475e-49	0.697157	0.302843	7.47624e-73	6.05473e-15	8.60804e-59	0.696829	0.303171	2439	2439	0.00032763	Distinct signals, different variants (PP.H3=0.70)	Distinct signals, different variants (PP.H3=0.70)	Weak / None
chr17:45683562-46683562	DND1P1	ENSG00000264070.1	Brain_Cerebellum	chr17:45869057:A:C	3.881e-53	chr17:46183562:G:GGAGGAGA	1.625e-63	chr17_46266564_A_G_B38	1.73795e-65	397507bp	83002bp	8.7235e-59	1.09731e-10	6.5549e-49	0.824349	0.175651	1.3373e-68	1.08303e-10	1.00486e-58	0.81361	0.18639	2430	2430	0.0107386	Distinct signals, different variants (PP.H3=0.82)	Distinct signals, different variants (PP.H3=0.81)	Weak / None
chr17:45683562-46683562	DND1P1	ENSG00000264070.1	Brain_Cortex	chr17:45869057:A:C	3.881e-53	chr17:46183562:G:GGAGGAGA	1.625e-63	chr17_46267090_T_C_B38	4.33943e-66	398033bp	83528bp	1.51248e-108	1.90251e-60	6.48533e-49	0.815589	0.184411	2.49487e-118	2.0205e-60	1.06977e-58	0.866231	0.133769	2551	2551	0.0506423	Distinct signals, different variants (PP.H3=0.82)	Distinct signals, different variants (PP.H3=0.87)	Weak / None
chr17:45683562-46683562	DND1P1	ENSG00000264070.1	Brain_Frontal_Cortex_BA9	chr17:45869057:A:C	3.881e-53	chr17:46183562:G:GGAGGAGA	1.625e-63	chr17_45967619_A_G_B38	3.6882e-65	98562bp	215943bp	1.83454e-91	2.30762e-43	7.01785e-49	0.88264	0.11736	2.6829e-101	2.17278e-43	1.02632e-58	0.831007	0.168993	2542	2542	0.0516331	Distinct signals, different variants (PP.H3=0.88)	Distinct signals, different variants (PP.H3=0.83)	Weak / None
chr17:45683562-46683562	DND1P1	ENSG00000264070.1	Brain_Hippocampus	chr17:45869057:A:C	3.881e-53	chr17:46183562:G:GGAGGAGA	1.625e-63	chr17_46236895_C_T_B38	1.9519e-61	367838bp	53333bp	1.55113e-105	1.95113e-57	7.18171e-49	0.903272	0.0967283	2.51417e-115	2.03613e-57	1.16405e-58	0.942666	0.0573342	2542	2542	0.0393941	Distinct signals, different variants (PP.H3=0.90)	Distinct signals, different variants (PP.H3=0.94)	Weak / None
chr17:45683562-46683562	DND1P1	ENSG00000264070.1	Brain_Hypothalamus	chr17:45869057:A:C	3.881e-53	chr17:46183562:G:GGAGGAGA	1.625e-63	chr17_45771602_G_T_B38	2.42369e-67	97455bp	411960bp	2.29553e-94	2.88749e-46	7.36597e-49	0.926473	0.0735269	3.5106e-104	2.8431e-46	1.12649e-58	0.912214	0.0877856	2517	2517	0.0142587	Distinct signals, different variants (PP.H3=0.93)	Distinct signals, different variants (PP.H3=0.91)	Weak / None
chr17:45683562-46683562	DND1P1	ENSG00000264070.1	Brain_Nucleus_accumbens_basal_ganglia	chr17:45869057:A:C	3.881e-53	chr17:46183562:G:GGAGGAGA	1.625e-63	chr17_45873075_C_A_B38	1.33396e-67	4018bp	310487bp	1.00114e-104	1.25931e-56	7.11844e-49	0.895306	0.104694	1.62274e-114	1.3142e-56	1.15382e-58	0.93437	0.0656302	2553	2553	0.0390639	Distinct signals, different variants (PP.H3=0.90)	Distinct signals, different variants (PP.H3=0.93)	Weak / None
chr17:45683562-46683562	DND1P1	ENSG00000264070.1	Brain_Putamen_basal_ganglia	chr17:45869057:A:C	3.881e-53	chr17:46183562:G:GGAGGAGA	1.625e-63	chr17_45691101_C_T_B38	3.85393e-58	177956bp	492461bp	1.10208e-107	1.38627e-59	6.50108e-49	0.817572	0.182428	1.43953e-117	1.16582e-59	8.4917e-59	0.687398	0.312602	2539	2539	0.130174	Distinct signals, different variants (PP.H3=0.82)	Distinct signals, different variants (PP.H3=0.69)	Weak / None
chr17:45683562-46683562	DND1P1	ENSG00000264070.1	Brain_Spinal_cord_cervical_c-1	chr17:45869057:A:C	3.881e-53	chr17:46183562:G:GGAGGAGA	1.625e-63	chr17_46130521_C_T_B38	3.89901e-57	261464bp	53041bp	4.8327e-88	6.07893e-40	5.58842e-49	0.702655	0.297345	9.38752e-98	7.6026e-40	1.08555e-58	0.879026	0.120974	2479	2479	0.176371	Distinct signals, different variants (PP.H3=0.70)	Distinct signals, different variants (PP.H3=0.88)	Weak / None
chr17:45683562-46683562	DND1P1	ENSG00000264070.1	Brain_Substantia_nigra	chr17:45869057:A:C	3.881e-53	chr17:46183562:G:GGAGGAGA	1.625e-63	chr17_45707628_C_T_B38	3.88484e-39	161429bp	475934bp	8.39132e-72	1.05552e-23	5.83567e-49	0.733788	0.266212	1.30797e-81	1.05928e-23	9.09618e-59	0.736402	0.263598	2451	2451	0.00261467	Distinct signals, different variants (PP.H3=0.73)	Distinct signals, different variants (PP.H3=0.74)	Weak / None
chr17:45683562-46683562	ENSG00000236234	ENSG00000236234.1	Brain_Cerebellar_Hemisphere	chr17:45869057:A:C	3.881e-53	chr17:46183562:G:GGAGGAGA	1.625e-63	chr17_46274765_G_T_B38	7.45127e-70	405708bp	91203bp	2.05359e-49	0.0411032	1.13136e-48	0.225712	0.733184	3.49148e-59	0.0428638	1.92352e-58	0.235423	0.721713	293	293	0.0114717	Suggestive colocalization (PP.H4=0.73)	Suggestive colocalization (PP.H4=0.72)	Weak / None
chr17:45683562-46683562	ENSG00000236234	ENSG00000236234.1	Brain_Cerebellum	chr17:45869057:A:C	3.881e-53	chr17:46183562:G:GGAGGAGA	1.625e-63	chr17_46266564_A_G_B38	1.73795e-65	397507bp	83002bp	4.15704e-51	0.00521698	5.58455e-49	0.700553	0.29423	6.49734e-61	0.00525119	8.72849e-59	0.705153	0.289596	2324	2324	0.00463424	Distinct signals, different variants (PP.H3=0.70)	Distinct signals, different variants (PP.H3=0.71)	Weak / None
chr17:45683562-46683562	ENSG00000261575	ENSG00000261575.3	Brain_Amygdala	chr17:45869057:A:C	3.881e-53	chr17:46183562:G:GGAGGAGA	1.625e-63	chr17_46231181_C_A_B38	1.22782e-42	362124bp	47619bp	1.75126e-68	2.20287e-20	5.51687e-49	0.693647	0.306353	2.70635e-78	2.19177e-20	8.5256e-59	0.690146	0.309854	2459	2459	0.00350027	Distinct signals, different variants (PP.H3=0.69)	Distinct signals, different variants (PP.H3=0.69)	Weak / None
chr17:45683562-46683562	ENSG00000261575	ENSG00000261575.3	Brain_Anterior_cingulate_cortex_BA24	chr17:45869057:A:C	3.881e-53	chr17:46183562:G:GGAGGAGA	1.625e-63	chr17_45737564_GCGTA_G_B38	1.6402e-61	131493bp	445998bp	5.89458e-77	7.41464e-29	5.63862e-49	0.708976	0.291024	9.03848e-87	7.31993e-29	8.646e-59	0.699907	0.300093	2518	2518	0.00906866	Distinct signals, different variants (PP.H3=0.71)	Distinct signals, different variants (PP.H3=0.70)	Weak / None
chr17:45683562-46683562	ENSG00000261575	ENSG00000261575.3	Brain_Caudate_basal_ganglia	chr17:45869057:A:C	3.881e-53	chr17:46183562:G:GGAGGAGA	1.625e-63	chr17_45995618_A_G_B38	4.35818e-70	126561bp	187944bp	4.08788e-85	5.14204e-37	5.56573e-49	0.699799	0.300201	6.51342e-95	5.27498e-37	8.86816e-59	0.717917	0.282083	2507	2507	0.0181182	Distinct signals, different variants (PP.H3=0.70)	Distinct signals, different variants (PP.H3=0.72)	Weak / None
chr17:45683562-46683562	ENSG00000261575	ENSG00000261575.3	Brain_Cerebellar_Hemisphere	chr17:45869057:A:C	3.881e-53	chr17:46183562:G:GGAGGAGA	1.625e-63	chr17_46274765_G_T_B38	7.45127e-70	405708bp	91203bp	4.20896e-178	5.29434e-130	7.94992e-49	0.999999	5.12984e-07	6.53734e-188	5.29435e-130	1.23478e-58	1	1.40641e-07	2601	2601	3.72343e-07	Distinct signals, different variants (PP.H3=1.00)	Distinct signals, different variants (PP.H3=1.00)	Weak / None
chr17:45683562-46683562	ENSG00000261575	ENSG00000261575.3	Brain_Cerebellum	chr17:45869057:A:C	3.881e-53	chr17:46183562:G:GGAGGAGA	1.625e-63	chr17_46266564_A_G_B38	1.73795e-65	397507bp	83002bp	7.05994e-169	8.88052e-121	7.89931e-49	0.993628	0.00637225	1.09361e-178	8.85672e-121	1.22363e-58	0.990962	0.00903815	2567	2567	0.0026659	Distinct signals, different variants (PP.H3=0.99)	Distinct signals, different variants (PP.H3=0.99)	Weak / None
chr17:45683562-46683562	ENSG00000261575	ENSG00000261575.3	Brain_Cortex	chr17:45869057:A:C	3.881e-53	chr17:46183562:G:GGAGGAGA	1.625e-63	chr17_46267090_T_C_B38	4.33943e-66	398033bp	83528bp	2.87214e-83	3.61279e-35	5.65438e-49	0.71096	0.28904	4.34886e-93	3.52198e-35	8.5616e-59	0.693065	0.306935	2527	2527	0.0178953	Distinct signals, different variants (PP.H3=0.71)	Distinct signals, different variants (PP.H3=0.69)	Weak / None
chr17:45683562-46683562	ENSG00000261575	ENSG00000261575.3	Brain_Frontal_Cortex_BA9	chr17:45869057:A:C	3.881e-53	chr17:46183562:G:GGAGGAGA	1.625e-63	chr17_45967619_A_G_B38	3.6882e-65	98562bp	215943bp	5.26585e-79	6.62378e-31	5.83871e-49	0.73417	0.26583	8.25636e-89	6.68651e-31	9.15454e-59	0.741133	0.258867	2509	2509	0.0069625	Distinct signals, different variants (PP.H3=0.73)	Distinct signals, different variants (PP.H3=0.74)	Weak / None
chr17:45683562-46683562	ENSG00000261575	ENSG00000261575.3	Brain_Hippocampus	chr17:45869057:A:C	3.881e-53	chr17:46183562:G:GGAGGAGA	1.625e-63	chr17_46236895_C_T_B38	1.9519e-61	367838bp	53333bp	4.4315e-68	5.57427e-20	5.53784e-49	0.696287	0.303713	6.91855e-78	5.60308e-20	8.6458e-59	0.699891	0.300109	2455	2455	0.00360395	Distinct signals, different variants (PP.H3=0.70)	Distinct signals, different variants (PP.H3=0.70)	Weak / None
chr17:45683562-46683562	ENSG00000261575	ENSG00000261575.3	Brain_Hypothalamus	chr17:45869057:A:C	3.881e-53	chr17:46183562:G:GGAGGAGA	1.625e-63	chr17_45771602_G_T_B38	2.42369e-67	97455bp	411960bp	9.48921e-76	1.19362e-27	5.56427e-49	0.699616	0.300384	1.45955e-85	1.18203e-27	8.55847e-59	0.692811	0.307189	2445	2445	0.00680426	Distinct signals, different variants (PP.H3=0.70)	Distinct signals, different variants (PP.H3=0.69)	Weak / None
chr17:45683562-46683562	ENSG00000261575	ENSG00000261575.3	Brain_Nucleus_accumbens_basal_ganglia	chr17:45869057:A:C	3.881e-53	chr17:46183562:G:GGAGGAGA	1.625e-63	chr17_45873075_C_A_B38	1.33396e-67	4018bp	310487bp	1.14302e-98	1.43778e-50	5.56924e-49	0.700241	0.299759	1.78845e-108	1.4484e-50	8.71401e-59	0.705421	0.294579	2556	2556	0.00517982	Distinct signals, different variants (PP.H3=0.70)	Distinct signals, different variants (PP.H3=0.71)	Weak / None
chr17:45683562-46683562	ENSG00000261575	ENSG00000261575.3	Brain_Putamen_basal_ganglia	chr17:45869057:A:C	3.881e-53	chr17:46183562:G:GGAGGAGA	1.625e-63	chr17_45691101_C_T_B38	3.85393e-58	177956bp	492461bp	4.69573e-75	5.90664e-27	5.55625e-49	0.698605	0.301395	7.56561e-85	6.12711e-27	8.95206e-59	0.724719	0.275281	2503	2503	0.0261137	Distinct signals, different variants (PP.H3=0.70)	Distinct signals, different variants (PP.H3=0.72)	Weak / None
chr17:45683562-46683562	ENSG00000261575	ENSG00000261575.3	Brain_Spinal_cord_cervical_c-1	chr17:45869057:A:C	3.881e-53	chr17:46183562:G:GGAGGAGA	1.625e-63	chr17_46130521_C_T_B38	3.89901e-57	261464bp	53041bp	8.35727e-60	1.05124e-11	5.39565e-49	0.678384	0.321616	1.31723e-69	1.06678e-11	8.50438e-59	0.688426	0.311574	2413	2413	0.0100428	Distinct signals, different variants (PP.H3=0.68)	Distinct signals, different variants (PP.H3=0.69)	Weak / None
chr17:45683562-46683562	ENSG00000261575	ENSG00000261575.3	Brain_Substantia_nigra	chr17:45869057:A:C	3.881e-53	chr17:46183562:G:GGAGGAGA	1.625e-63	chr17_45707628_C_T_B38	3.88484e-39	161429bp	475934bp	1.47832e-58	1.85954e-10	5.54791e-49	0.697555	0.302445	2.26681e-68	1.8358e-10	8.50697e-59	0.688637	0.311363	2379	2379	0.00891807	Distinct signals, different variants (PP.H3=0.70)	Distinct signals, different variants (PP.H3=0.69)	Weak / None
chr17:45683562-46683562	ENSG00000262539	ENSG00000262539.1	Brain_Amygdala	chr17:45869057:A:C	3.881e-53	chr17:46183562:G:GGAGGAGA	1.625e-63	chr17_46231181_C_A_B38	1.22782e-42	362124bp	47619bp	7.01446e-97	8.82331e-49	6.24524e-49	0.785358	0.214642	1.08151e-106	8.75875e-49	9.6291e-59	0.779604	0.220396	2506	2506	0.005754	Distinct signals, different variants (PP.H3=0.79)	Distinct signals, different variants (PP.H3=0.78)	Weak / None
chr17:45683562-46683562	ENSG00000262539	ENSG00000262539.1	Brain_Anterior_cingulate_cortex_BA24	chr17:45869057:A:C	3.881e-53	chr17:46183562:G:GGAGGAGA	1.625e-63	chr17_45737564_GCGTA_G_B38	1.6402e-61	131493bp	445998bp	4.83908e-108	6.08696e-60	7.94725e-49	0.999664	0.000335586	7.51675e-118	6.08753e-60	1.23448e-58	0.999759	0.000240683	2544	2544	9.49029e-05	Distinct signals, different variants (PP.H3=1.00)	Distinct signals, different variants (PP.H3=1.00)	Weak / None
chr17:45683562-46683562	ENSG00000262539	ENSG00000262539.1	Brain_Caudate_basal_ganglia	chr17:45869057:A:C	3.881e-53	chr17:46183562:G:GGAGGAGA	1.625e-63	chr17_45995618_A_G_B38	4.35818e-70	126561bp	187944bp	6.02311e-132	7.57631e-84	6.08923e-49	0.765715	0.234285	1.14185e-141	9.2474e-84	1.15438e-58	0.934827	0.065173	2562	2562	0.169112	Distinct signals, different variants (PP.H3=0.77)	Distinct signals, different variants (PP.H3=0.93)	Weak / None
chr17:45683562-46683562	ENSG00000262539	ENSG00000262539.1	Brain_Cerebellar_Hemisphere	chr17:45869057:A:C	3.881e-53	chr17:46183562:G:GGAGGAGA	1.625e-63	chr17_46274765_G_T_B38	7.45127e-70	405708bp	91203bp	7.1998e-138	9.05645e-90	6.99816e-49	0.880161	0.119839	1.25116e-147	1.01327e-89	1.21612e-58	0.984875	0.0151254	2612	2612	0.104714	Distinct signals, different variants (PP.H3=0.88)	Distinct signals, different variants (PP.H3=0.98)	Weak / None
chr17:45683562-46683562	ENSG00000262539	ENSG00000262539.1	Brain_Cerebellum	chr17:45869057:A:C	3.881e-53	chr17:46183562:G:GGAGGAGA	1.625e-63	chr17_46266564_A_G_B38	1.73795e-65	397507bp	83002bp	5.38716e-129	6.77637e-81	5.23575e-49	0.65825	0.34175	9.32288e-139	7.55026e-81	9.06086e-59	0.733539	0.266461	2594	2594	0.0752885	Distinct signals, different variants (PP.H3=0.66)	Distinct signals, different variants (PP.H3=0.73)	Weak / None
chr17:45683562-46683562	ENSG00000262539	ENSG00000262539.1	Brain_Cortex	chr17:45869057:A:C	3.881e-53	chr17:46183562:G:GGAGGAGA	1.625e-63	chr17_46267090_T_C_B38	4.33943e-66	398033bp	83528bp	4.05486e-122	5.10051e-74	6.50297e-49	0.81781	0.18219	6.86374e-132	5.55869e-74	1.10077e-58	0.891364	0.108636	2587	2587	0.0735545	Distinct signals, different variants (PP.H3=0.82)	Distinct signals, different variants (PP.H3=0.89)	Weak / None
chr17:45683562-46683562	ENSG00000262539	ENSG00000262539.1	Brain_Frontal_Cortex_BA9	chr17:45869057:A:C	3.881e-53	chr17:46183562:G:GGAGGAGA	1.625e-63	chr17_45967619_A_G_B38	3.6882e-65	98562bp	215943bp	1.08931e-126	1.37021e-78	7.94922e-49	0.999911	8.86666e-05	1.69197e-136	1.37026e-78	1.23472e-58	0.999951	4.94536e-05	2564	2564	3.92131e-05	Distinct signals, different variants (PP.H3=1.00)	Distinct signals, different variants (PP.H3=1.00)	Weak / None
chr17:45683562-46683562	ENSG00000262539	ENSG00000262539.1	Brain_Hippocampus	chr17:45869057:A:C	3.881e-53	chr17:46183562:G:GGAGGAGA	1.625e-63	chr17_46236895_C_T_B38	1.9519e-61	367838bp	53333bp	2.97585e-106	3.74324e-58	6.08644e-49	0.765363	0.234637	5.5717e-116	4.51231e-58	1.13957e-58	0.922817	0.0771828	2542	2542	0.157454	Distinct signals, different variants (PP.H3=0.77)	Distinct signals, different variants (PP.H3=0.92)	Weak / None
chr17:45683562-46683562	ENSG00000262539	ENSG00000262539.1	Brain_Hypothalamus	chr17:45869057:A:C	3.881e-53	chr17:46183562:G:GGAGGAGA	1.625e-63	chr17_45771602_G_T_B38	2.42369e-67	97455bp	411960bp	4.08056e-117	5.13283e-69	7.79346e-49	0.9803	0.0197001	6.3342e-127	5.12983e-69	1.20977e-58	0.979726	0.0202743	2526	2526	0.000574191	Distinct signals, different variants (PP.H3=0.98)	Distinct signals, different variants (PP.H3=0.98)	Weak / None
chr17:45683562-46683562	ENSG00000262539	ENSG00000262539.1	Brain_Nucleus_accumbens_basal_ganglia	chr17:45869057:A:C	3.881e-53	chr17:46183562:G:GGAGGAGA	1.625e-63	chr17_45873075_C_A_B38	1.33396e-67	4018bp	310487bp	1.00442e-148	1.26344e-100	7.94988e-49	0.999995	5.20059e-06	1.56007e-158	1.26344e-100	1.23477e-58	0.999997	3.21876e-06	2620	2620	1.98183e-06	Distinct signals, different variants (PP.H3=1.00)	Distinct signals, different variants (PP.H3=1.00)	Weak / None
chr17:45683562-46683562	ENSG00000262539	ENSG00000262539.1	Brain_Putamen_basal_ganglia	chr17:45869057:A:C	3.881e-53	chr17:46183562:G:GGAGGAGA	1.625e-63	chr17_45691101_C_T_B38	3.85393e-58	177956bp	492461bp	5.23276e-128	6.58216e-80	7.94787e-49	0.999741	0.00025854	8.12837e-138	6.58286e-80	1.23459e-58	0.999849	0.000151099	2549	2549	0.000107441	Distinct signals, different variants (PP.H3=1.00)	Distinct signals, different variants (PP.H3=1.00)	Weak / None
chr17:45683562-46683562	ENSG00000262539	ENSG00000262539.1	Brain_Spinal_cord_cervical_c-1	chr17:45869057:A:C	3.881e-53	chr17:46183562:G:GGAGGAGA	1.625e-63	chr17_46130521_C_T_B38	3.89901e-57	261464bp	53041bp	1.45885e-95	1.83504e-47	6.05828e-49	0.761817	0.238183	2.49214e-105	2.0183e-47	1.03494e-58	0.837994	0.162006	2504	2504	0.0761765	Distinct signals, different variants (PP.H3=0.76)	Distinct signals, different variants (PP.H3=0.84)	Weak / None
chr17:45683562-46683562	ENSG00000262539	ENSG00000262539.1	Brain_Substantia_nigra	chr17:45869057:A:C	3.881e-53	chr17:46183562:G:GGAGGAGA	1.625e-63	chr17_45707628_C_T_B38	3.88484e-39	161429bp	475934bp	1.1813e-73	1.48592e-25	5.84413e-49	0.734853	0.265147	1.77369e-83	1.43644e-25	8.77484e-59	0.710352	0.289648	2453	2453	0.0245013	Distinct signals, different variants (PP.H3=0.73)	Distinct signals, different variants (PP.H3=0.71)	Weak / None
chr17:45683562-46683562	ENSG00000266918	ENSG00000266918.1	Brain_Amygdala	chr17:45869057:A:C	3.881e-53	chr17:46183562:G:GGAGGAGA	1.625e-63	chr17_46231181_C_A_B38	1.22782e-42	362124bp	47619bp	1.1893e-51	0.00149539	5.57673e-49	0.700903	0.297602	1.82321e-61	0.00147571	8.54918e-59	0.691664	0.30686	2328	2328	0.0092583	Distinct signals, different variants (PP.H3=0.70)	Distinct signals, different variants (PP.H3=0.69)	Weak / None
chr17:45683562-46683562	ENSG00000266918	ENSG00000266918.1	Brain_Anterior_cingulate_cortex_BA24	chr17:45869057:A:C	3.881e-53	chr17:46183562:G:GGAGGAGA	1.625e-63	chr17_45737564_GCGTA_G_B38	1.6402e-61	131493bp	445998bp	8.56073e-58	1.07683e-09	7.94925e-49	0.999916	8.44712e-05	1.32965e-67	1.07683e-09	1.23467e-58	0.999916	8.35747e-05	2424	2424	8.96421e-07	Distinct signals, different variants (PP.H3=1.00)	Distinct signals, different variants (PP.H3=1.00)	Weak / None
chr17:45683562-46683562	ENSG00000266918	ENSG00000266918.1	Brain_Caudate_basal_ganglia	chr17:45869057:A:C	3.881e-53	chr17:46183562:G:GGAGGAGA	1.625e-63	chr17_45995618_A_G_B38	4.35818e-70	126561bp	187944bp	7.97539e-60	1.00302e-11	7.95137e-49	1	2.59185e-08	1.23852e-69	1.00302e-11	1.23479e-58	1	2.68862e-08	2438	2438	9.6772e-10	Distinct signals, different variants (PP.H3=1.00)	Distinct signals, different variants (PP.H3=1.00)	Weak / None
chr17:45683562-46683562	ENSG00000266918	ENSG00000266918.1	Brain_Cerebellar_Hemisphere	chr17:45869057:A:C	3.881e-53	chr17:46183562:G:GGAGGAGA	1.625e-63	chr17_46274765_G_T_B38	7.45127e-70	405708bp	91203bp	5.19012e-69	6.52852e-21	5.74655e-49	0.722566	0.277434	8.13962e-79	6.59198e-21	9.01226e-59	0.729599	0.270401	2476	2476	0.00703254	Distinct signals, different variants (PP.H3=0.72)	Distinct signals, different variants (PP.H3=0.73)	Weak / None
chr17:45683562-46683562	ENSG00000266918	ENSG00000266918.1	Brain_Cerebellum	chr17:45869057:A:C	3.881e-53	chr17:46183562:G:GGAGGAGA	1.625e-63	chr17_46266564_A_G_B38	1.73795e-65	397507bp	83002bp	2.92871e-59	3.68395e-11	7.93697e-49	0.998369	0.00163108	4.54974e-69	3.68466e-11	1.233e-58	0.998561	0.00143899	2450	2450	0.00019209	Distinct signals, different variants (PP.H3=1.00)	Distinct signals, different variants (PP.H3=1.00)	Weak / None
chr17:45683562-46683562	ENSG00000266918	ENSG00000266918.1	Brain_Cortex	chr17:45869057:A:C	3.881e-53	chr17:46183562:G:GGAGGAGA	1.625e-63	chr17_46267090_T_C_B38	4.33943e-66	398033bp	83528bp	1.32237e-60	1.66338e-12	7.94992e-49	1	1.7556e-08	2.0539e-70	1.66338e-12	1.23478e-58	1	1.77007e-08	2430	2430	1.44672e-10	Distinct signals, different variants (PP.H3=1.00)	Distinct signals, different variants (PP.H3=1.00)	Weak / None
chr17:45683562-46683562	ENSG00000266918	ENSG00000266918.1	Brain_Frontal_Cortex_BA9	chr17:45869057:A:C	3.881e-53	chr17:46183562:G:GGAGGAGA	1.625e-63	chr17_45967619_A_G_B38	3.6882e-65	98562bp	215943bp	6.46438e-59	8.13138e-11	7.94394e-49	0.999247	0.000753002	1.00403e-68	8.13126e-11	1.23383e-58	0.999232	0.000767717	2458	2458	1.47144e-05	Distinct signals, different variants (PP.H3=1.00)	Distinct signals, different variants (PP.H3=1.00)	Weak / None
chr17:45683562-46683562	ENSG00000266918	ENSG00000266918.1	Brain_Hippocampus	chr17:45869057:A:C	3.881e-53	chr17:46183562:G:GGAGGAGA	1.625e-63	chr17_46236895_C_T_B38	1.9519e-61	367838bp	53333bp	4.46742e-27	1.37182e-06	3.25573e-21	0.999744	0.000254372	3.8692e-26	1.37206e-06	2.81976e-20	0.999917	8.14488e-05	77	77	0.000172923	Distinct signals, different variants (PP.H3=1.00)	Distinct signals, different variants (PP.H3=1.00)	Weak / None
chr17:45683562-46683562	ENSG00000266918	ENSG00000266918.1	Brain_Hypothalamus	chr17:45869057:A:C	3.881e-53	chr17:46183562:G:GGAGGAGA	1.625e-63	chr17_45771602_G_T_B38	2.42369e-67	97455bp	411960bp	4.38318e-22	1.73706e-09	2.52333e-13	0.999998	2.4867e-06	7.84924e-20	1.70516e-09	4.51869e-11	0.981615	0.0183851	87	87	0.0183826	Distinct signals, different variants (PP.H3=1.00)	Distinct signals, different variants (PP.H3=0.98)	Weak / None
chr17:45683562-46683562	ENSG00000266918	ENSG00000266918.1	Brain_Nucleus_accumbens_basal_ganglia	chr17:45869057:A:C	3.881e-53	chr17:46183562:G:GGAGGAGA	1.625e-63	chr17_45873075_C_A_B38	1.33396e-67	4018bp	310487bp	1.81328e-61	2.28088e-13	7.94992e-49	1	1.10368e-09	2.81638e-71	2.28088e-13	1.23478e-58	1	1.12574e-09	2431	2431	2.20612e-11	Distinct signals, different variants (PP.H3=1.00)	Distinct signals, different variants (PP.H3=1.00)	Weak / None
chr17:45683562-46683562	ENSG00000266918	ENSG00000266918.1	Brain_Putamen_basal_ganglia	chr17:45869057:A:C	3.881e-53	chr17:46183562:G:GGAGGAGA	1.625e-63	chr17_45691101_C_T_B38	3.85393e-58	177956bp	492461bp	1.25469e-59	1.57825e-11	7.94992e-49	1	1.85822e-08	1.94878e-69	1.57825e-11	1.23478e-58	1	1.89465e-08	2441	2441	3.64308e-10	Distinct signals, different variants (PP.H3=1.00)	Distinct signals, different variants (PP.H3=1.00)	Weak / None
chr17:45683562-46683562	ENSG00000266918	ENSG00000266918.1	Brain_Spinal_cord_cervical_c-1	chr17:45869057:A:C	3.881e-53	chr17:46183562:G:GGAGGAGA	1.625e-63	chr17_46130521_C_T_B38	3.89901e-57	261464bp	53041bp	8.88087e-11	1.22713e-05	5.91343e-06	0.816912	0.183069	2.25155e-15	1.50063e-05	1.49922e-10	0.999207	0.000777608	69	69	0.182292	Distinct signals, different variants (PP.H3=0.82)	Distinct signals, different variants (PP.H3=1.00)	Weak / None
chr17:45683562-46683562	ENSG00000266918	ENSG00000266918.1	Brain_Substantia_nigra	chr17:45869057:A:C	3.881e-53	chr17:46183562:G:GGAGGAGA	1.625e-63	chr17_45707628_C_T_B38	3.88484e-39	161429bp	475934bp	2.69789e-18	2.22653e-08	1.21169e-10	0.999995	5.16746e-06	1.0515e-18	2.22653e-08	4.72255e-11	0.999993	7.11236e-06	115	115	1.9449e-06	Distinct signals, different variants (PP.H3=1.00)	Distinct signals, different variants (PP.H3=1.00)	Weak / None
chr17:45683562-46683562	ENSG00000267198	ENSG00000267198.1	Brain_Cerebellar_Hemisphere	chr17:45869057:A:C	3.881e-53	chr17:46183562:G:GGAGGAGA	1.625e-63	chr17_46274765_G_T_B38	7.45127e-70	405708bp	91203bp	1.00515e-50	1.131e-08	8.88727e-43	1	2.33545e-07	9.29375e-60	1.131e-08	8.21732e-52	1	2.33545e-07	100	100	0	Distinct signals, different variants (PP.H3=1.00)	Distinct signals, different variants (PP.H3=1.00)	Weak / None
chr17:45683562-46683562	ENSG00000267198	ENSG00000267198.1	Brain_Cerebellum	chr17:45869057:A:C	3.881e-53	chr17:46183562:G:GGAGGAGA	1.625e-63	chr17_46266564_A_G_B38	1.73795e-65	397507bp	83002bp	1.74954e-54	2.20071e-06	7.93906e-49	0.998632	0.00136544	2.7176e-64	2.20088e-06	1.23319e-58	0.998711	0.00128676	2411	2411	7.86776e-05	Distinct signals, different variants (PP.H3=1.00)	Distinct signals, different variants (PP.H3=1.00)	Weak / None
chr17:45683562-46683562	ENSG00000267344	ENSG00000267344.1	Brain_Cerebellar_Hemisphere	chr17:45869057:A:C	3.881e-53	chr17:46183562:G:GGAGGAGA	1.625e-63	chr17_46274765_G_T_B38	7.45127e-70	405708bp	91203bp	1.43605e-51	0.00180636	5.53103e-49	0.695427	0.302767	2.25754e-61	0.0018283	8.69503e-59	0.703884	0.294288	2319	2319	0.00847899	Distinct signals, different variants (PP.H3=0.70)	Distinct signals, different variants (PP.H3=0.70)	Weak / None
chr17:45683562-46683562	ENSG00000280022	ENSG00000280022.1	Brain_Cerebellar_Hemisphere	chr17:45869057:A:C	3.881e-53	chr17:46183562:G:GGAGGAGA	1.625e-63	chr17_46274765_G_T_B38	7.45127e-70	405708bp	91203bp	7.23805e-60	9.10456e-12	5.59126e-49	0.703013	0.296987	1.12263e-69	9.09176e-12	8.67211e-59	0.702023	0.297977	2446	2446	0.000989958	Distinct signals, different variants (PP.H3=0.70)	Distinct signals, different variants (PP.H3=0.70)	Weak / None
chr17:45683562-46683562	ENSG00000280022	ENSG00000280022.1	Brain_Frontal_Cortex_BA9	chr17:45869057:A:C	3.881e-53	chr17:46183562:G:GGAGGAGA	1.625e-63	chr17_45967619_A_G_B38	3.6882e-65	98562bp	215943bp	1.72126e-48	0.0360336	2.93145e-48	0.0604646	0.903502	1.48899e-58	0.0379941	2.53588e-58	0.0638088	0.898197	63	63	0.00530469	Strong colocalization (PP.H4=0.90)	Strong colocalization (PP.H4=0.90)	Strong in Both
chr17:45683562-46683562	ENSG00000280022	ENSG00000280022.1	Brain_Hypothalamus	chr17:45869057:A:C	3.881e-53	chr17:46183562:G:GGAGGAGA	1.625e-63	chr17_45771602_G_T_B38	2.42369e-67	97455bp	411960bp	4.53458e-55	5.70393e-07	5.60464e-49	0.704697	0.295302	7.14343e-65	5.7852e-07	8.82912e-59	0.714752	0.285247	2348	2348	0.0100548	Distinct signals, different variants (PP.H3=0.70)	Distinct signals, different variants (PP.H3=0.71)	Weak / None
chr17:45683562-46683562	ENSG00000280022	ENSG00000280022.1	Brain_Spinal_cord_cervical_c-1	chr17:45869057:A:C	3.881e-53	chr17:46183562:G:GGAGGAGA	1.625e-63	chr17_46130521_C_T_B38	3.89901e-57	261464bp	53041bp	6.72796e-56	8.46292e-08	5.60679e-49	0.704968	0.295032	1.04441e-65	8.45828e-08	8.70365e-59	0.704581	0.295419	2400	2400	0.000387652	Distinct signals, different variants (PP.H3=0.70)	Distinct signals, different variants (PP.H3=0.70)	Weak / None
chr17:45683562-46683562	ENSG00000285668	ENSG00000285668.1	Brain_Cerebellar_Hemisphere	chr17:45869057:A:C	3.881e-53	chr17:46183562:G:GGAGGAGA	1.625e-63	chr17_46274765_G_T_B38	7.45127e-70	405708bp	91203bp	7.04169e-100	8.85756e-52	6.87216e-49	0.864296	0.135704	1.10186e-109	8.92355e-52	1.07533e-58	0.870742	0.129258	2525	2525	0.00644658	Distinct signals, different variants (PP.H3=0.86)	Distinct signals, different variants (PP.H3=0.87)	Weak / None
chr17:45683562-46683562	ENSG00000285668	ENSG00000285668.1	Brain_Cerebellum	chr17:45869057:A:C	3.881e-53	chr17:46183562:G:GGAGGAGA	1.625e-63	chr17_46266564_A_G_B38	1.73795e-65	397507bp	83002bp	2.0988e-116	2.64003e-68	7.19038e-49	0.904364	0.0956358	3.40559e-126	2.75806e-68	1.16674e-58	0.944842	0.0551585	2556	2556	0.0404774	Distinct signals, different variants (PP.H3=0.90)	Distinct signals, different variants (PP.H3=0.94)	Weak / None
chr17:45683562-46683562	FAM215B	ENSG00000232300.1	Brain_Cerebellar_Hemisphere	chr17:45869057:A:C	3.881e-53	chr17:46183562:G:GGAGGAGA	1.625e-63	chr17_46274765_G_T_B38	7.45127e-70	405708bp	91203bp	2.09315e-68	2.63292e-20	5.52536e-49	0.694715	0.305285	3.15446e-78	2.55468e-20	8.32692e-59	0.67404	0.32596	2486	2486	0.0206748	Distinct signals, different variants (PP.H3=0.69)	Distinct signals, different variants (PP.H3=0.67)	Weak / None
chr17:45683562-46683562	FAM215B	ENSG00000232300.1	Brain_Cerebellum	chr17:45869057:A:C	3.881e-53	chr17:46183562:G:GGAGGAGA	1.625e-63	chr17_46266564_A_G_B38	1.73795e-65	397507bp	83002bp	4.03754e-69	5.07872e-21	5.41944e-49	0.681379	0.318621	6.22954e-79	5.04507e-21	8.36167e-59	0.676858	0.323142	2477	2477	0.00452144	Distinct signals, different variants (PP.H3=0.68)	Distinct signals, different variants (PP.H3=0.68)	Weak / None
chr17:45683562-46683562	FMNL1	ENSG00000184922.15	Brain_Cerebellar_Hemisphere	chr17:45869057:A:C	3.881e-53	chr17:46183562:G:GGAGGAGA	1.625e-63	chr17_46274765_G_T_B38	7.45127e-70	405708bp	91203bp	1.07338e-83	1.34444e-35	6.6167e-49	0.828584	0.171416	1.98146e-93	1.46634e-35	1.22144e-58	0.903806	0.0961944	2423	2423	0.0752212	Distinct signals, different variants (PP.H3=0.83)	Distinct signals, different variants (PP.H3=0.90)	Weak / None
chr17:45683562-46683562	FMNL1	ENSG00000184922.15	Brain_Cerebellum	chr17:45869057:A:C	3.881e-53	chr17:46183562:G:GGAGGAGA	1.625e-63	chr17_46266564_A_G_B38	1.73795e-65	397507bp	83002bp	3.04562e-76	3.8147e-28	7.14643e-49	0.895	0.105	5.20388e-86	3.85102e-28	1.22107e-58	0.903531	0.0964689	2412	2412	0.00853072	Distinct signals, different variants (PP.H3=0.90)	Distinct signals, different variants (PP.H3=0.90)	Weak / None
chr17:45683562-46683562	FMNL1-DT	ENSG00000267121.6	Brain_Cerebellar_Hemisphere	chr17:45869057:A:C	3.881e-53	chr17:46183562:G:GGAGGAGA	1.625e-63	chr17_46274765_G_T_B38	7.45127e-70	405708bp	91203bp	8.819e-57	1.1046e-08	5.49696e-49	0.688194	0.311806	1.53087e-66	1.13289e-08	9.54203e-59	0.705844	0.294156	2306	2306	0.01765	Distinct signals, different variants (PP.H3=0.69)	Distinct signals, different variants (PP.H3=0.71)	Weak / None
chr17:45683562-46683562	FMNL1-DT	ENSG00000267121.6	Brain_Cerebellum	chr17:45869057:A:C	3.881e-53	chr17:46183562:G:GGAGGAGA	1.625e-63	chr17_46266564_A_G_B38	1.73795e-65	397507bp	83002bp	4.30009e-59	5.38595e-11	5.30151e-49	0.663689	0.336311	7.05313e-69	5.21952e-11	8.69569e-59	0.643149	0.356851	2287	2287	0.0205398	Distinct signals, different variants (PP.H3=0.66)	Distinct signals, different variants (PP.H3=0.64)	Weak / None
chr17:45683562-46683562	KANSL1	ENSG00000120071.15	Brain_Anterior_cingulate_cortex_BA24	chr17:45869057:A:C	3.881e-53	chr17:46183562:G:GGAGGAGA	1.625e-63	chr17_45737564_GCGTA_G_B38	1.6402e-61	131493bp	445998bp	1.19099e-54	1.49691e-06	7.95507e-49	0.999839	0.000159157	1.84911e-64	1.49691e-06	1.23509e-58	0.99984	0.000158874	2430	2430	2.83703e-07	Distinct signals, different variants (PP.H3=1.00)	Distinct signals, different variants (PP.H3=1.00)	Weak / None
chr17:45683562-46683562	KANSL1	ENSG00000120071.15	Brain_Caudate_basal_ganglia	chr17:45869057:A:C	3.881e-53	chr17:46183562:G:GGAGGAGA	1.625e-63	chr17_45995618_A_G_B38	4.35818e-70	126561bp	187944bp	6.31254e-59	7.94023e-11	7.95007e-49	1	3.8461e-08	9.80441e-69	7.94023e-11	1.23478e-58	1	3.82325e-08	2501	2501	2.28443e-10	Distinct signals, different variants (PP.H3=1.00)	Distinct signals, different variants (PP.H3=1.00)	Weak / None
chr17:45683562-46683562	KANSL1	ENSG00000120071.15	Brain_Cerebellar_Hemisphere	chr17:45869057:A:C	3.881e-53	chr17:46183562:G:GGAGGAGA	1.625e-63	chr17_46274765_G_T_B38	7.45127e-70	405708bp	91203bp	7.25735e-64	9.12866e-16	7.95007e-49	1	4.20206e-13	1.12719e-73	9.12866e-16	1.23478e-58	1	4.20518e-13	2443	2443	3.12675e-16	Distinct signals, different variants (PP.H3=1.00)	Distinct signals, different variants (PP.H3=1.00)	Weak / None
chr17:45683562-46683562	KANSL1	ENSG00000120071.15	Brain_Cerebellum	chr17:45869057:A:C	3.881e-53	chr17:46183562:G:GGAGGAGA	1.625e-63	chr17_46266564_A_G_B38	1.73795e-65	397507bp	83002bp	1.32379e-66	1.66512e-18	7.95007e-49	1	3.26189e-15	2.05606e-76	1.66512e-18	1.23478e-58	1	3.26216e-15	2436	2436	2.6605e-19	Distinct signals, different variants (PP.H3=1.00)	Distinct signals, different variants (PP.H3=1.00)	Weak / None
chr17:45683562-46683562	KANSL1	ENSG00000120071.15	Brain_Cortex	chr17:45869057:A:C	3.881e-53	chr17:46183562:G:GGAGGAGA	1.625e-63	chr17_46267090_T_C_B38	4.33943e-66	398033bp	83528bp	8.48969e-58	2.42732e-15	3.49755e-43	1	5.13982e-14	1.5635e-68	2.42732e-15	6.44126e-54	1	5.17313e-14	156	156	3.33155e-16	Distinct signals, different variants (PP.H3=1.00)	Distinct signals, different variants (PP.H3=1.00)	Weak / None
chr17:45683562-46683562	KANSL1	ENSG00000120071.15	Brain_Frontal_Cortex_BA9	chr17:45869057:A:C	3.881e-53	chr17:46183562:G:GGAGGAGA	1.625e-63	chr17_45967619_A_G_B38	3.6882e-65	98562bp	215943bp	2.38472e-60	2.99967e-12	7.94994e-49	1	3.88021e-08	3.70392e-70	2.99967e-12	1.23478e-58	1	3.83267e-08	2474	2474	4.75447e-10	Distinct signals, different variants (PP.H3=1.00)	Distinct signals, different variants (PP.H3=1.00)	Weak / None
chr17:45683562-46683562	KANSL1	ENSG00000120071.15	Brain_Hippocampus	chr17:45869057:A:C	3.881e-53	chr17:46183562:G:GGAGGAGA	1.625e-63	chr17_46236895_C_T_B38	1.9519e-61	367838bp	53333bp	1.59641e-59	1.99724e-11	7.9931e-49	1	1.38359e-09	2.47269e-69	1.99724e-11	1.23805e-58	1	1.35962e-09	2369	2369	2.3979e-11	Distinct signals, different variants (PP.H3=1.00)	Distinct signals, different variants (PP.H3=1.00)	Weak / None
chr17:45683562-46683562	KANSL1	ENSG00000120071.15	Brain_Hypothalamus	chr17:45869057:A:C	3.881e-53	chr17:46183562:G:GGAGGAGA	1.625e-63	chr17_45771602_G_T_B38	2.42369e-67	97455bp	411960bp	4.43961e-21	2.08662e-08	2.12601e-13	0.999227	0.000773095	8.22109e-19	2.08424e-08	3.93686e-11	0.998084	0.00191633	97	97	0.00114323	Distinct signals, different variants (PP.H3=1.00)	Distinct signals, different variants (PP.H3=1.00)	Weak / None
chr17:45683562-46683562	KANSL1	ENSG00000120071.15	Brain_Nucleus_accumbens_basal_ganglia	chr17:45869057:A:C	3.881e-53	chr17:46183562:G:GGAGGAGA	1.625e-63	chr17_45873075_C_A_B38	1.33396e-67	4018bp	310487bp	1.25681e-22	5.90702e-10	2.12766e-13	0.999999	6.84136e-07	2.32935e-20	5.90555e-10	3.94336e-11	0.999751	0.000249143	126	126	0.000248459	Distinct signals, different variants (PP.H3=1.00)	Distinct signals, different variants (PP.H3=1.00)	Weak / None
chr17:45683562-46683562	KANSL1	ENSG00000120071.15	Brain_Putamen_basal_ganglia	chr17:45869057:A:C	3.881e-53	chr17:46183562:G:GGAGGAGA	1.625e-63	chr17_45691101_C_T_B38	3.85393e-58	177956bp	492461bp	2.00258e-50	6.36057e-10	3.14844e-41	1	2.2121e-08	1.5865e-62	6.36057e-10	2.49428e-53	1	2.2121e-08	117	117	9.99234e-22	Distinct signals, different variants (PP.H3=1.00)	Distinct signals, different variants (PP.H3=1.00)	Weak / None
chr17:45683562-46683562	KANSL1	ENSG00000120071.15	Brain_Spinal_cord_cervical_c-1	chr17:45869057:A:C	3.881e-53	chr17:46183562:G:GGAGGAGA	1.625e-63	chr17_46130521_C_T_B38	3.89901e-57	261464bp	53041bp	2.95372e-57	3.48306e-09	8.48024e-49	1	1.67793e-07	4.39089e-67	3.48306e-09	1.26064e-58	1	1.69208e-07	2175	2175	1.41512e-09	Distinct signals, different variants (PP.H3=1.00)	Distinct signals, different variants (PP.H3=1.00)	Weak / None
chr17:45683562-46683562	KANSL1	ENSG00000120071.15	Brain_Substantia_nigra	chr17:45869057:A:C	3.881e-53	chr17:46183562:G:GGAGGAGA	1.625e-63	chr17_45707628_C_T_B38	3.88484e-39	161429bp	475934bp	1.97871e-52	1.49527e-07	1.3233e-45	0.99999	9.92906e-06	3.48603e-62	1.49527e-07	2.33136e-55	0.99999	9.87015e-06	56	56	5.89034e-08	Distinct signals, different variants (PP.H3=1.00)	Distinct signals, different variants (PP.H3=1.00)	Weak / None
chr17:45683562-46683562	KANSL1-AS1	ENSG00000214401.5	Brain_Amygdala	chr17:45869057:A:C	3.881e-53	chr17:46183562:G:GGAGGAGA	1.625e-63	chr17_46231181_C_A_B38	1.22782e-42	362124bp	47619bp	1.67169e-101	2.10278e-53	7.92162e-49	0.996436	0.00356363	2.60055e-111	2.10609e-53	1.23232e-58	0.998007	0.00199285	2498	2498	0.00157078	Distinct signals, different variants (PP.H3=1.00)	Distinct signals, different variants (PP.H3=1.00)	Weak / None
chr17:45683562-46683562	KANSL1-AS1	ENSG00000214401.5	Brain_Anterior_cingulate_cortex_BA24	chr17:45869057:A:C	3.881e-53	chr17:46183562:G:GGAGGAGA	1.625e-63	chr17_45737564_GCGTA_G_B38	1.6402e-61	131493bp	445998bp	5.20109e-131	6.54232e-83	7.18404e-49	0.903565	0.0964345	8.80565e-141	7.13137e-83	1.21629e-58	0.985009	0.0149909	2583	2583	0.0814437	Distinct signals, different variants (PP.H3=0.90)	Distinct signals, different variants (PP.H3=0.99)	Weak / None
chr17:45683562-46683562	KANSL1-AS1	ENSG00000214401.5	Brain_Caudate_basal_ganglia	chr17:45869057:A:C	3.881e-53	chr17:46183562:G:GGAGGAGA	1.625e-63	chr17_45995618_A_G_B38	4.35818e-70	126561bp	187944bp	2.43399e-127	3.06165e-79	7.94393e-49	0.999246	0.000753719	3.7817e-137	3.06266e-79	1.23425e-58	0.999576	0.000424334	2556	2556	0.000329385	Distinct signals, different variants (PP.H3=1.00)	Distinct signals, different variants (PP.H3=1.00)	Weak / None
chr17:45683562-46683562	KANSL1-AS1	ENSG00000214401.5	Brain_Cerebellar_Hemisphere	chr17:45869057:A:C	3.881e-53	chr17:46183562:G:GGAGGAGA	1.625e-63	chr17_46274765_G_T_B38	7.45127e-70	405708bp	91203bp	4.37706e-126	5.50579e-78	6.07601e-49	0.76405	0.23595	8.55366e-136	6.92729e-78	1.18738e-58	0.961573	0.0384269	2564	2564	0.197523	Distinct signals, different variants (PP.H3=0.76)	Distinct signals, different variants (PP.H3=0.96)	Weak / None
chr17:45683562-46683562	KANSL1-AS1	ENSG00000214401.5	Brain_Cerebellum	chr17:45869057:A:C	3.881e-53	chr17:46183562:G:GGAGGAGA	1.625e-63	chr17_46266564_A_G_B38	1.73795e-65	397507bp	83002bp	1.45493e-118	1.83012e-70	5.23619e-49	0.658305	0.341695	2.51731e-128	2.03867e-70	9.05963e-59	0.733439	0.266561	2546	2546	0.075134	Distinct signals, different variants (PP.H3=0.66)	Distinct signals, different variants (PP.H3=0.73)	Weak / None
chr17:45683562-46683562	KANSL1-AS1	ENSG00000214401.5	Brain_Cortex	chr17:45869057:A:C	3.881e-53	chr17:46183562:G:GGAGGAGA	1.625e-63	chr17_46267090_T_C_B38	4.33943e-66	398033bp	83528bp	2.06987e-134	2.60363e-86	7.94558e-49	0.999454	0.000546104	3.21604e-144	2.60455e-86	1.23454e-58	0.999806	0.000193848	2551	2551	0.000352256	Distinct signals, different variants (PP.H3=1.00)	Distinct signals, different variants (PP.H3=1.00)	Weak / None
chr17:45683562-46683562	KANSL1-AS1	ENSG00000214401.5	Brain_Frontal_Cortex_BA9	chr17:45869057:A:C	3.881e-53	chr17:46183562:G:GGAGGAGA	1.625e-63	chr17_45967619_A_G_B38	3.6882e-65	98562bp	215943bp	2.18774e-141	2.7519e-93	7.94731e-49	0.999672	0.000328455	3.39848e-151	2.7523e-93	1.23455e-58	0.999817	0.000183423	2605	2605	0.000145032	Distinct signals, different variants (PP.H3=1.00)	Distinct signals, different variants (PP.H3=1.00)	Weak / None
chr17:45683562-46683562	KANSL1-AS1	ENSG00000214401.5	Brain_Hippocampus	chr17:45869057:A:C	3.881e-53	chr17:46183562:G:GGAGGAGA	1.625e-63	chr17_46236895_C_T_B38	1.9519e-61	367838bp	53333bp	2.03257e-121	2.55672e-73	6.36244e-49	0.800116	0.199884	3.50714e-131	2.8403e-73	1.09782e-58	0.888973	0.111027	2541	2541	0.088857	Distinct signals, different variants (PP.H3=0.80)	Distinct signals, different variants (PP.H3=0.89)	Weak / None
chr17:45683562-46683562	KANSL1-AS1	ENSG00000214401.5	Brain_Hypothalamus	chr17:45869057:A:C	3.881e-53	chr17:46183562:G:GGAGGAGA	1.625e-63	chr17_45771602_G_T_B38	2.42369e-67	97455bp	411960bp	6.12694e-128	7.70692e-80	7.83745e-49	0.985839	0.0141611	9.62096e-138	7.79165e-80	1.23069e-58	0.996689	0.00331066	2541	2541	0.0108504	Distinct signals, different variants (PP.H3=0.99)	Distinct signals, different variants (PP.H3=1.00)	Weak / None
chr17:45683562-46683562	KANSL1-AS1	ENSG00000214401.5	Brain_Nucleus_accumbens_basal_ganglia	chr17:45869057:A:C	3.881e-53	chr17:46183562:G:GGAGGAGA	1.625e-63	chr17_45873075_C_A_B38	1.33396e-67	4018bp	310487bp	3.62925e-154	4.56514e-106	7.94966e-49	0.999967	3.26369e-05	5.63701e-164	4.5652e-106	1.23475e-58	0.999981	1.85828e-05	2573	2573	1.40541e-05	Distinct signals, different variants (PP.H3=1.00)	Distinct signals, different variants (PP.H3=1.00)	Weak / None
chr17:45683562-46683562	KANSL1-AS1	ENSG00000214401.5	Brain_Putamen_basal_ganglia	chr17:45869057:A:C	3.881e-53	chr17:46183562:G:GGAGGAGA	1.625e-63	chr17_45691101_C_T_B38	3.85393e-58	177956bp	492461bp	4.66211e-149	5.86435e-101	5.6897e-49	0.715408	0.284592	9.74101e-159	7.88888e-101	1.18881e-58	0.962732	0.0372677	2555	2555	0.247324	Distinct signals, different variants (PP.H3=0.72)	Distinct signals, different variants (PP.H3=0.96)	Weak / None
chr17:45683562-46683562	KANSL1-AS1	ENSG00000214401.5	Brain_Spinal_cord_cervical_c-1	chr17:45869057:A:C	3.881e-53	chr17:46183562:G:GGAGGAGA	1.625e-63	chr17_46130521_C_T_B38	3.89901e-57	261464bp	53041bp	3.4572e-97	4.34873e-49	6.39974e-49	0.804811	0.195189	5.67978e-107	4.59984e-49	1.0514e-58	0.851342	0.148658	2491	2491	0.0465308	Distinct signals, different variants (PP.H3=0.80)	Distinct signals, different variants (PP.H3=0.85)	Weak / None
chr17:45683562-46683562	KANSL1-AS1	ENSG00000214401.5	Brain_Substantia_nigra	chr17:45869057:A:C	3.881e-53	chr17:46183562:G:GGAGGAGA	1.625e-63	chr17_45707628_C_T_B38	3.88484e-39	161429bp	475934bp	4.69831e-85	5.90989e-37	6.05684e-49	0.761636	0.238364	4.41343e-95	3.57427e-37	5.68958e-59	0.460238	0.539762	2485	2485	0.301397	Distinct signals, different variants (PP.H3=0.76)	Suggestive colocalization (PP.H4=0.54)	Weak / None
chr17:45683562-46683562	LINC02210	ENSG00000204650.14	Brain_Amygdala	chr17:45869057:A:C	3.881e-53	chr17:46183562:G:GGAGGAGA	1.625e-63	chr17_46231181_C_A_B38	1.22782e-42	362124bp	47619bp	4.12162e-119	5.18449e-71	5.84469e-49	0.734923	0.265077	6.1621e-129	4.99045e-71	8.73818e-59	0.70738	0.29262	2521	2521	0.0275427	Distinct signals, different variants (PP.H3=0.73)	Distinct signals, different variants (PP.H3=0.71)	Weak / None
chr17:45683562-46683562	LINC02210	ENSG00000204650.14	Brain_Anterior_cingulate_cortex_BA24	chr17:45869057:A:C	3.881e-53	chr17:46183562:G:GGAGGAGA	1.625e-63	chr17_45737564_GCGTA_G_B38	1.6402e-61	131493bp	445998bp	3.37747e-107	4.24843e-59	6.04105e-49	0.759648	0.240352	5.31923e-117	4.30785e-59	9.51417e-59	0.770287	0.229713	2543	2543	0.0106391	Distinct signals, different variants (PP.H3=0.76)	Distinct signals, different variants (PP.H3=0.77)	Weak / None
chr17:45683562-46683562	LINC02210	ENSG00000204650.14	Brain_Caudate_basal_ganglia	chr17:45869057:A:C	3.881e-53	chr17:46183562:G:GGAGGAGA	1.625e-63	chr17_45995618_A_G_B38	4.35818e-70	126561bp	187944bp	4.67878e-134	5.88531e-86	7.30159e-49	0.918367	0.0816329	7.77205e-144	6.2943e-86	1.21289e-58	0.982256	0.0177442	2562	2562	0.0638887	Distinct signals, different variants (PP.H3=0.92)	Distinct signals, different variants (PP.H3=0.98)	Weak / None
chr17:45683562-46683562	LINC02210	ENSG00000204650.14	Brain_Cerebellar_Hemisphere	chr17:45869057:A:C	3.881e-53	chr17:46183562:G:GGAGGAGA	1.625e-63	chr17_46274765_G_T_B38	7.45127e-70	405708bp	91203bp	2.41823e-62	3.04183e-14	5.75204e-49	0.723258	0.276742	3.64193e-72	2.94947e-14	8.66277e-59	0.701267	0.298733	2442	2442	0.0219912	Distinct signals, different variants (PP.H3=0.72)	Distinct signals, different variants (PP.H3=0.70)	Weak / None
chr17:45683562-46683562	LINC02210	ENSG00000204650.14	Brain_Cerebellum	chr17:45869057:A:C	3.881e-53	chr17:46183562:G:GGAGGAGA	1.625e-63	chr17_46266564_A_G_B38	1.73795e-65	397507bp	83002bp	3.88397e-59	4.88555e-11	5.61222e-49	0.705653	0.294347	6.0319e-69	4.88501e-11	8.71591e-59	0.705575	0.294425	2467	2467	7.77962e-05	Distinct signals, different variants (PP.H3=0.71)	Distinct signals, different variants (PP.H3=0.71)	Weak / None
chr17:45683562-46683562	LINC02210	ENSG00000204650.14	Brain_Cortex	chr17:45869057:A:C	3.881e-53	chr17:46183562:G:GGAGGAGA	1.625e-63	chr17_46267090_T_C_B38	4.33943e-66	398033bp	83528bp	3.43659e-97	4.32279e-49	4.93875e-49	0.620853	0.379147	6.39445e-107	5.17862e-49	9.18951e-59	0.743968	0.256032	2552	2552	0.123115	Distinct signals, different variants (PP.H3=0.62)	Distinct signals, different variants (PP.H3=0.74)	Weak / None
chr17:45683562-46683562	LINC02210	ENSG00000204650.14	Brain_Frontal_Cortex_BA9	chr17:45869057:A:C	3.881e-53	chr17:46183562:G:GGAGGAGA	1.625e-63	chr17_45967619_A_G_B38	3.6882e-65	98562bp	215943bp	7.89131e-105	9.92627e-57	7.88227e-49	0.991483	0.00851744	1.2212e-114	9.89007e-57	1.21981e-58	0.987863	0.0121373	2552	2552	0.00361989	Distinct signals, different variants (PP.H3=0.99)	Distinct signals, different variants (PP.H3=0.99)	Weak / None
chr17:45683562-46683562	LINC02210	ENSG00000204650.14	Brain_Hippocampus	chr17:45869057:A:C	3.881e-53	chr17:46183562:G:GGAGGAGA	1.625e-63	chr17_46236895_C_T_B38	1.9519e-61	367838bp	53333bp	4.03046e-127	5.06981e-79	7.94969e-49	0.999971	2.88741e-05	6.26013e-137	5.06985e-79	1.23475e-58	0.999979	2.11655e-05	2554	2554	7.70864e-06	Distinct signals, different variants (PP.H3=1.00)	Distinct signals, different variants (PP.H3=1.00)	Weak / None
chr17:45683562-46683562	LINC02210	ENSG00000204650.14	Brain_Hypothalamus	chr17:45869057:A:C	3.881e-53	chr17:46183562:G:GGAGGAGA	1.625e-63	chr17_45771602_G_T_B38	2.42369e-67	97455bp	411960bp	8.11508e-143	1.02077e-94	7.70193e-49	0.968775	0.0312255	1.26399e-152	1.02366e-94	1.19964e-58	0.971514	0.0284857	2573	2573	0.00273982	Distinct signals, different variants (PP.H3=0.97)	Distinct signals, different variants (PP.H3=0.97)	Weak / None
chr17:45683562-46683562	LINC02210	ENSG00000204650.14	Brain_Nucleus_accumbens_basal_ganglia	chr17:45869057:A:C	3.881e-53	chr17:46183562:G:GGAGGAGA	1.625e-63	chr17_45873075_C_A_B38	1.33396e-67	4018bp	310487bp	1.1972e-121	1.50593e-73	6.12789e-49	0.770582	0.229418	2.0113e-131	1.62888e-73	1.02949e-58	0.833576	0.166424	2576	2576	0.0629945	Distinct signals, different variants (PP.H3=0.77)	Distinct signals, different variants (PP.H3=0.83)	Weak / None
chr17:45683562-46683562	LINC02210	ENSG00000204650.14	Brain_Putamen_basal_ganglia	chr17:45869057:A:C	3.881e-53	chr17:46183562:G:GGAGGAGA	1.625e-63	chr17_45691101_C_T_B38	3.85393e-58	177956bp	492461bp	1.90537e-109	2.39671e-61	6.2712e-49	0.788627	0.211373	2.40518e-119	1.94787e-61	7.91627e-59	0.64075	0.35925	2551	2551	0.147878	Distinct signals, different variants (PP.H3=0.79)	Distinct signals, different variants (PP.H3=0.64)	Weak / None
chr17:45683562-46683562	LINC02210	ENSG00000204650.14	Brain_Spinal_cord_cervical_c-1	chr17:45869057:A:C	3.881e-53	chr17:46183562:G:GGAGGAGA	1.625e-63	chr17_46130521_C_T_B38	3.89901e-57	261464bp	53041bp	1.14047e-163	1.43457e-115	7.46595e-49	0.939062	0.0609377	1.81744e-173	1.47188e-115	1.18976e-58	0.963507	0.0364934	2524	2524	0.0244443	Distinct signals, different variants (PP.H3=0.94)	Distinct signals, different variants (PP.H3=0.96)	Weak / None
chr17:45683562-46683562	LINC02210	ENSG00000204650.14	Brain_Substantia_nigra	chr17:45869057:A:C	3.881e-53	chr17:46183562:G:GGAGGAGA	1.625e-63	chr17_45707628_C_T_B38	3.88484e-39	161429bp	475934bp	1.53605e-109	1.93216e-61	5.8415e-49	0.734522	0.265478	2.53738e-119	2.05493e-61	9.64947e-59	0.781256	0.218744	2512	2512	0.0467337	Distinct signals, different variants (PP.H3=0.73)	Distinct signals, different variants (PP.H3=0.78)	Weak / None
chr17:45683562-46683562	LRRC37A	ENSG00000176681.14	Brain_Amygdala	chr17:45869057:A:C	3.881e-53	chr17:46183562:G:GGAGGAGA	1.625e-63	chr17_46231181_C_A_B38	1.22782e-42	362124bp	47619bp	7.1991e-101	9.05556e-53	7.25921e-49	0.913031	0.0869691	1.06937e-110	8.66043e-53	1.0783e-58	0.873148	0.126852	2498	2498	0.0398834	Distinct signals, different variants (PP.H3=0.91)	Distinct signals, different variants (PP.H3=0.87)	Weak / None
chr17:45683562-46683562	LRRC37A	ENSG00000176681.14	Brain_Anterior_cingulate_cortex_BA24	chr17:45869057:A:C	3.881e-53	chr17:46183562:G:GGAGGAGA	1.625e-63	chr17_45737564_GCGTA_G_B38	1.6402e-61	131493bp	445998bp	6.06826e-127	7.63311e-79	5.98739e-49	0.752891	0.247109	1.19743e-136	9.69753e-79	1.18147e-58	0.956785	0.0432149	2562	2562	0.203894	Distinct signals, different variants (PP.H3=0.75)	Distinct signals, different variants (PP.H3=0.96)	Weak / None
chr17:45683562-46683562	LRRC37A	ENSG00000176681.14	Brain_Caudate_basal_ganglia	chr17:45869057:A:C	3.881e-53	chr17:46183562:G:GGAGGAGA	1.625e-63	chr17_45995618_A_G_B38	4.35818e-70	126561bp	187944bp	7.19777e-136	9.05388e-88	5.97502e-49	0.751334	0.248666	1.36591e-145	1.1062e-87	1.13387e-58	0.918199	0.0818013	2561	2561	0.166865	Distinct signals, different variants (PP.H3=0.75)	Distinct signals, different variants (PP.H3=0.92)	Weak / None
chr17:45683562-46683562	LRRC37A	ENSG00000176681.14	Brain_Cerebellar_Hemisphere	chr17:45869057:A:C	3.881e-53	chr17:46183562:G:GGAGGAGA	1.625e-63	chr17_46274765_G_T_B38	7.45127e-70	405708bp	91203bp	7.4461e-156	9.36625e-108	6.22095e-49	0.7823	0.2177	1.42131e-165	1.15106e-107	1.18745e-58	0.961636	0.0383642	2583	2583	0.179336	Distinct signals, different variants (PP.H3=0.78)	Distinct signals, different variants (PP.H3=0.96)	Weak / None
chr17:45683562-46683562	LRRC37A	ENSG00000176681.14	Brain_Cerebellum	chr17:45869057:A:C	3.881e-53	chr17:46183562:G:GGAGGAGA	1.625e-63	chr17_46266564_A_G_B38	1.73795e-65	397507bp	83002bp	1.03965e-144	1.30775e-96	6.66887e-49	0.838699	0.161301	1.5903e-154	1.28792e-96	1.0201e-58	0.825969	0.174031	2591	2591	0.01273	Distinct signals, different variants (PP.H3=0.84)	Distinct signals, different variants (PP.H3=0.83)	Weak / None
chr17:45683562-46683562	LRRC37A	ENSG00000176681.14	Brain_Cortex	chr17:45869057:A:C	3.881e-53	chr17:46183562:G:GGAGGAGA	1.625e-63	chr17_46267090_T_C_B38	4.33943e-66	398033bp	83528bp	2.48964e-146	3.13165e-98	6.66895e-49	0.838709	0.161291	3.80822e-156	3.08413e-98	1.0201e-58	0.825968	0.174032	2563	2563	0.012741	Distinct signals, different variants (PP.H3=0.84)	Distinct signals, different variants (PP.H3=0.83)	Weak / None
chr17:45683562-46683562	LRRC37A	ENSG00000176681.14	Brain_Frontal_Cortex_BA9	chr17:45869057:A:C	3.881e-53	chr17:46183562:G:GGAGGAGA	1.625e-63	chr17_45967619_A_G_B38	3.6882e-65	98562bp	215943bp	3.21617e-136	4.04554e-88	6.09441e-49	0.766367	0.233633	6.44271e-146	5.21771e-88	1.22085e-58	0.988707	0.0112929	2639	2639	0.22234	Distinct signals, different variants (PP.H3=0.77)	Distinct signals, different variants (PP.H3=0.99)	Weak / None
chr17:45683562-46683562	LRRC37A	ENSG00000176681.14	Brain_Hippocampus	chr17:45869057:A:C	3.881e-53	chr17:46183562:G:GGAGGAGA	1.625e-63	chr17_46236895_C_T_B38	1.9519e-61	367838bp	53333bp	3.54066e-134	4.45371e-86	7.90586e-49	0.994452	0.00554774	5.51286e-144	4.46466e-86	1.23095e-58	0.996901	0.00309948	2549	2549	0.00244825	Distinct signals, different variants (PP.H3=0.99)	Distinct signals, different variants (PP.H3=1.00)	Weak / None
chr17:45683562-46683562	LRRC37A	ENSG00000176681.14	Brain_Hypothalamus	chr17:45869057:A:C	3.881e-53	chr17:46183562:G:GGAGGAGA	1.625e-63	chr17_45771602_G_T_B38	2.42369e-67	97455bp	411960bp	1.52553e-154	1.91893e-106	7.94873e-49	0.999851	0.000149188	2.36944e-164	1.91892e-106	1.23459e-58	0.999848	0.000151936	2589	2589	2.74751e-06	Distinct signals, different variants (PP.H3=1.00)	Distinct signals, different variants (PP.H3=1.00)	Weak / None
chr17:45683562-46683562	LRRC37A	ENSG00000176681.14	Brain_Nucleus_accumbens_basal_ganglia	chr17:45869057:A:C	3.881e-53	chr17:46183562:G:GGAGGAGA	1.625e-63	chr17_45873075_C_A_B38	1.33396e-67	4018bp	310487bp	6.71944e-168	8.45221e-120	6.66894e-49	0.838707	0.161293	1.02783e-177	8.32402e-120	1.02011e-58	0.825971	0.174029	2620	2620	0.0127357	Distinct signals, different variants (PP.H3=0.84)	Distinct signals, different variants (PP.H3=0.83)	Weak / None
chr17:45683562-46683562	LRRC37A	ENSG00000176681.14	Brain_Putamen_basal_ganglia	chr17:45869057:A:C	3.881e-53	chr17:46183562:G:GGAGGAGA	1.625e-63	chr17_45691101_C_T_B38	3.85393e-58	177956bp	492461bp	6.61723e-135	8.32365e-87	7.9496e-49	0.999959	4.08004e-05	1.02781e-144	8.32388e-87	1.23476e-58	0.999987	1.26002e-05	2575	2575	2.82002e-05	Distinct signals, different variants (PP.H3=1.00)	Distinct signals, different variants (PP.H3=1.00)	Weak / None
chr17:45683562-46683562	LRRC37A	ENSG00000176681.14	Brain_Spinal_cord_cervical_c-1	chr17:45869057:A:C	3.881e-53	chr17:46183562:G:GGAGGAGA	1.625e-63	chr17_46130521_C_T_B38	3.89901e-57	261464bp	53041bp	1.21678e-83	1.53055e-35	5.19024e-49	0.652519	0.347481	1.80436e-93	1.46128e-35	7.69659e-59	0.622941	0.377059	2487	2487	0.0295783	Distinct signals, different variants (PP.H3=0.65)	Distinct signals, different variants (PP.H3=0.62)	Weak / None
chr17:45683562-46683562	LRRC37A	ENSG00000176681.14	Brain_Substantia_nigra	chr17:45869057:A:C	3.881e-53	chr17:46183562:G:GGAGGAGA	1.625e-63	chr17_45707628_C_T_B38	3.88484e-39	161429bp	475934bp	4.89432e-103	6.15644e-55	6.61357e-49	0.831736	0.168264	7.52725e-113	6.09604e-55	1.01714e-58	0.823566	0.176434	2461	2461	0.00817022	Distinct signals, different variants (PP.H3=0.83)	Distinct signals, different variants (PP.H3=0.82)	Weak / None
chr17:45683562-46683562	LRRC37A2	ENSG00000238083.8	Brain_Amygdala	chr17:45869057:A:C	3.881e-53	chr17:46183562:G:GGAGGAGA	1.625e-63	chr17_46231181_C_A_B38	1.22782e-42	362124bp	47619bp	1.2334e-96	1.55146e-48	5.33478e-49	0.670719	0.329281	2.57549e-106	2.0858e-48	1.11397e-58	0.902067	0.0979329	2536	2536	0.231348	Distinct signals, different variants (PP.H3=0.67)	Distinct signals, different variants (PP.H3=0.90)	Weak / None
chr17:45683562-46683562	LRRC37A2	ENSG00000238083.8	Brain_Anterior_cingulate_cortex_BA24	chr17:45869057:A:C	3.881e-53	chr17:46183562:G:GGAGGAGA	1.625e-63	chr17_45737564_GCGTA_G_B38	1.6402e-61	131493bp	445998bp	7.65718e-115	9.63177e-67	4.19556e-49	0.527277	0.472723	1.85528e-124	1.50252e-66	1.01655e-58	0.823093	0.176907	2578	2578	0.295816	Distinct signals, different variants (PP.H3=0.53)	Distinct signals, different variants (PP.H3=0.82)	Weak / None
chr17:45683562-46683562	LRRC37A2	ENSG00000238083.8	Brain_Caudate_basal_ganglia	chr17:45869057:A:C	3.881e-53	chr17:46183562:G:GGAGGAGA	1.625e-63	chr17_45995618_A_G_B38	4.35818e-70	126561bp	187944bp	5.75235e-122	7.23573e-74	5.31774e-49	0.668573	0.331427	1.06747e-131	8.64503e-74	9.86818e-59	0.798986	0.201014	2589	2589	0.130413	Distinct signals, different variants (PP.H3=0.67)	Distinct signals, different variants (PP.H3=0.80)	Weak / None
chr17:45683562-46683562	LRRC37A2	ENSG00000238083.8	Brain_Cerebellar_Hemisphere	chr17:45869057:A:C	3.881e-53	chr17:46183562:G:GGAGGAGA	1.625e-63	chr17_46274765_G_T_B38	7.45127e-70	405708bp	91203bp	3.62525e-168	4.5601e-120	6.30194e-49	0.792497	0.207503	6.62792e-178	5.36771e-120	1.15216e-58	0.933027	0.0669728	2589	2589	0.14053	Distinct signals, different variants (PP.H3=0.79)	Distinct signals, different variants (PP.H3=0.93)	Weak / None
chr17:45683562-46683562	LRRC37A2	ENSG00000238083.8	Brain_Cerebellum	chr17:45869057:A:C	3.881e-53	chr17:46183562:G:GGAGGAGA	1.625e-63	chr17_46266564_A_G_B38	1.73795e-65	397507bp	83002bp	1.06326e-159	1.33745e-111	5.66072e-49	0.711759	0.288241	1.64838e-169	1.33496e-111	8.77585e-59	0.710433	0.289567	2605	2605	0.00132565	Distinct signals, different variants (PP.H3=0.71)	Distinct signals, different variants (PP.H3=0.71)	Weak / None
chr17:45683562-46683562	LRRC37A2	ENSG00000238083.8	Brain_Cortex	chr17:45869057:A:C	3.881e-53	chr17:46183562:G:GGAGGAGA	1.625e-63	chr17_46267090_T_C_B38	4.33943e-66	398033bp	83528bp	8.0286e-128	1.0099e-79	5.3774e-49	0.676085	0.323915	1.29178e-137	1.04617e-79	8.65209e-59	0.700401	0.299599	2596	2596	0.0243158	Distinct signals, different variants (PP.H3=0.68)	Distinct signals, different variants (PP.H3=0.70)	Weak / None
chr17:45683562-46683562	LRRC37A2	ENSG00000238083.8	Brain_Frontal_Cortex_BA9	chr17:45869057:A:C	3.881e-53	chr17:46183562:G:GGAGGAGA	1.625e-63	chr17_45967619_A_G_B38	3.6882e-65	98562bp	215943bp	1.67708e-117	2.10955e-69	5.67679e-49	0.713783	0.286217	3.54706e-127	2.87263e-69	1.20066e-58	0.97234	0.0276598	2605	2605	0.258557	Distinct signals, different variants (PP.H3=0.71)	Distinct signals, different variants (PP.H3=0.97)	Weak / None
chr17:45683562-46683562	LRRC37A2	ENSG00000238083.8	Brain_Hippocampus	chr17:45869057:A:C	3.881e-53	chr17:46183562:G:GGAGGAGA	1.625e-63	chr17_46236895_C_T_B38	1.9519e-61	367838bp	53333bp	5.8686e-130	7.38196e-82	6.82257e-49	0.858052	0.141948	9.52378e-140	7.71296e-82	1.10719e-58	0.896571	0.103429	2601	2601	0.0385188	Distinct signals, different variants (PP.H3=0.86)	Distinct signals, different variants (PP.H3=0.90)	Weak / None
chr17:45683562-46683562	LRRC37A2	ENSG00000238083.8	Brain_Hypothalamus	chr17:45869057:A:C	3.881e-53	chr17:46183562:G:GGAGGAGA	1.625e-63	chr17_45771602_G_T_B38	2.42369e-67	97455bp	411960bp	9.92034e-164	1.24785e-115	5.24385e-49	0.659269	0.340731	2.09137e-173	1.69372e-115	1.10549e-58	0.895189	0.104811	2564	2564	0.23592	Distinct signals, different variants (PP.H3=0.66)	Distinct signals, different variants (PP.H3=0.90)	Weak / None
chr17:45683562-46683562	LRRC37A2	ENSG00000238083.8	Brain_Nucleus_accumbens_basal_ganglia	chr17:45869057:A:C	3.881e-53	chr17:46183562:G:GGAGGAGA	1.625e-63	chr17_45873075_C_A_B38	1.33396e-67	4018bp	310487bp	8.45573e-142	1.06362e-93	5.08077e-49	0.638736	0.361264	1.35362e-151	1.09624e-93	8.13344e-59	0.658355	0.341645	2621	2621	0.019619	Distinct signals, different variants (PP.H3=0.64)	Distinct signals, different variants (PP.H3=0.66)	Weak / None
chr17:45683562-46683562	LRRC37A2	ENSG00000238083.8	Brain_Putamen_basal_ganglia	chr17:45869057:A:C	3.881e-53	chr17:46183562:G:GGAGGAGA	1.625e-63	chr17_45691101_C_T_B38	3.85393e-58	177956bp	492461bp	8.19643e-138	1.03101e-89	5.76715e-49	0.72516	0.27484	7.58977e-148	6.14667e-90	5.34029e-59	0.431922	0.568078	2566	2566	0.293238	Distinct signals, different variants (PP.H3=0.73)	Suggestive colocalization (PP.H4=0.57)	Weak / None
chr17:45683562-46683562	LRRC37A2	ENSG00000238083.8	Brain_Spinal_cord_cervical_c-1	chr17:45869057:A:C	3.881e-53	chr17:46183562:G:GGAGGAGA	1.625e-63	chr17_46130521_C_T_B38	3.89901e-57	261464bp	53041bp	1.34352e-97	1.68999e-49	5.09765e-49	0.640862	0.359138	2.13132e-107	1.72608e-49	8.08675e-59	0.65457	0.34543	2505	2505	0.0137083	Distinct signals, different variants (PP.H3=0.64)	Distinct signals, different variants (PP.H3=0.65)	Weak / None
chr17:45683562-46683562	LRRC37A2	ENSG00000238083.8	Brain_Substantia_nigra	chr17:45869057:A:C	3.881e-53	chr17:46183562:G:GGAGGAGA	1.625e-63	chr17_45707628_C_T_B38	3.88484e-39	161429bp	475934bp	3.42967e-98	4.31409e-50	5.48917e-49	0.690159	0.309841	5.51292e-108	4.46471e-50	8.82341e-59	0.714289	0.285711	2457	2457	0.0241305	Distinct signals, different variants (PP.H3=0.69)	Distinct signals, different variants (PP.H3=0.71)	Weak / None
chr17:45683562-46683562	LRRC37A4P	ENSG00000214425.9	Brain_Amygdala	chr17:45869057:A:C	3.881e-53	chr17:46183562:G:GGAGGAGA	1.625e-63	chr17_46231181_C_A_B38	1.22782e-42	362124bp	47619bp	1.88337e-106	2.36905e-58	5.91127e-49	0.743307	0.256693	2.94077e-116	2.38162e-58	9.23009e-59	0.747258	0.252742	2500	2500	0.00395146	Distinct signals, different variants (PP.H3=0.74)	Distinct signals, different variants (PP.H3=0.75)	Weak / None
chr17:45683562-46683562	LRRC37A4P	ENSG00000214425.9	Brain_Anterior_cingulate_cortex_BA24	chr17:45869057:A:C	3.881e-53	chr17:46183562:G:GGAGGAGA	1.625e-63	chr17_45737564_GCGTA_G_B38	1.6402e-61	131493bp	445998bp	5.35597e-163	6.73713e-115	5.90944e-49	0.743076	0.256924	9.11727e-173	7.38374e-115	1.00594e-58	0.81449	0.18551	2555	2555	0.0714136	Distinct signals, different variants (PP.H3=0.74)	Distinct signals, different variants (PP.H3=0.81)	Weak / None
chr17:45683562-46683562	LRRC37A4P	ENSG00000214425.9	Brain_Caudate_basal_ganglia	chr17:45869057:A:C	3.881e-53	chr17:46183562:G:GGAGGAGA	1.625e-63	chr17_45995618_A_G_B38	4.35818e-70	126561bp	187944bp	4.00812e-169	5.04171e-121	6.63782e-49	0.834789	0.165211	5.79939e-179	4.69671e-121	9.60435e-59	0.777598	0.222402	2576	2576	0.0571912	Distinct signals, different variants (PP.H3=0.83)	Distinct signals, different variants (PP.H3=0.78)	Weak / None
chr17:45683562-46683562	LRRC37A4P	ENSG00000214425.9	Brain_Cerebellar_Hemisphere	chr17:45869057:A:C	3.881e-53	chr17:46183562:G:GGAGGAGA	1.625e-63	chr17_46274765_G_T_B38	7.45127e-70	405708bp	91203bp	3.97513e-176	5.00022e-128	7.84928e-49	0.987328	0.0126724	6.25182e-186	5.06311e-128	1.23448e-58	0.999759	0.000240851	2574	2574	0.0124315	Distinct signals, different variants (PP.H3=0.99)	Distinct signals, different variants (PP.H3=1.00)	Weak / None
chr17:45683562-46683562	LRRC37A4P	ENSG00000214425.9	Brain_Cerebellum	chr17:45869057:A:C	3.881e-53	chr17:46183562:G:GGAGGAGA	1.625e-63	chr17_46266564_A_G_B38	1.73795e-65	397507bp	83002bp	4.43454e-145	5.5781e-97	5.97049e-49	0.750764	0.249236	8.52783e-155	6.90637e-97	1.14815e-58	0.929777	0.0702231	2568	2568	0.179013	Distinct signals, different variants (PP.H3=0.75)	Distinct signals, different variants (PP.H3=0.93)	Weak / None
chr17:45683562-46683562	LRRC37A4P	ENSG00000214425.9	Brain_Cortex	chr17:45869057:A:C	3.881e-53	chr17:46183562:G:GGAGGAGA	1.625e-63	chr17_46267090_T_C_B38	4.33943e-66	398033bp	83528bp	7.23561e-170	9.10149e-122	7.94827e-49	0.999792	0.000208273	1.12406e-179	9.10331e-122	1.23477e-58	0.999992	8.25467e-06	2575	2575	0.000200018	Distinct signals, different variants (PP.H3=1.00)	Distinct signals, different variants (PP.H3=1.00)	Weak / None
chr17:45683562-46683562	LRRC37A4P	ENSG00000214425.9	Brain_Frontal_Cortex_BA9	chr17:45869057:A:C	3.881e-53	chr17:46183562:G:GGAGGAGA	1.625e-63	chr17_45967619_A_G_B38	3.6882e-65	98562bp	215943bp	9.04374e-168	1.13759e-119	4.58174e-49	0.575901	0.424099	1.26571e-177	1.02505e-119	6.41233e-59	0.51883	0.48117	2629	2629	0.0570711	Distinct signals, different variants (PP.H3=0.58)	Distinct signals, different variants (PP.H3=0.52)	Weak / None
chr17:45683562-46683562	LRRC37A4P	ENSG00000214425.9	Brain_Hippocampus	chr17:45869057:A:C	3.881e-53	chr17:46183562:G:GGAGGAGA	1.625e-63	chr17_46236895_C_T_B38	1.9519e-61	367838bp	53333bp	7.6948e-160	9.67909e-112	7.11434e-49	0.894789	0.105211	1.30537e-169	1.05717e-111	1.2069e-58	0.9774	0.0226004	2557	2557	0.0826106	Distinct signals, different variants (PP.H3=0.89)	Distinct signals, different variants (PP.H3=0.98)	Weak / None
chr17:45683562-46683562	LRRC37A4P	ENSG00000214425.9	Brain_Hypothalamus	chr17:45869057:A:C	3.881e-53	chr17:46183562:G:GGAGGAGA	1.625e-63	chr17_45771602_G_T_B38	2.42369e-67	97455bp	411960bp	1.80645e-180	2.27228e-132	6.80587e-49	0.855949	0.144051	3.21295e-190	2.60205e-132	1.2105e-58	0.980315	0.0196847	2551	2551	0.124366	Distinct signals, different variants (PP.H3=0.86)	Distinct signals, different variants (PP.H3=0.98)	Weak / None
chr17:45683562-46683562	LRRC37A4P	ENSG00000214425.9	Brain_Nucleus_accumbens_basal_ganglia	chr17:45869057:A:C	3.881e-53	chr17:46183562:G:GGAGGAGA	1.625e-63	chr17_45873075_C_A_B38	1.33396e-67	4018bp	310487bp	3.27896e-151	4.12452e-103	6.51621e-49	0.819476	0.180524	5.21453e-161	4.22306e-103	1.03627e-58	0.839077	0.160923	2580	2580	0.019601	Distinct signals, different variants (PP.H3=0.82)	Distinct signals, different variants (PP.H3=0.84)	Weak / None
chr17:45683562-46683562	LRRC37A4P	ENSG00000214425.9	Brain_Putamen_basal_ganglia	chr17:45869057:A:C	3.881e-53	chr17:46183562:G:GGAGGAGA	1.625e-63	chr17_45691101_C_T_B38	3.85393e-58	177956bp	492461bp	5.33651e-128	6.71265e-80	5.70163e-49	0.71691	0.28309	1.04998e-137	8.50338e-80	1.12182e-58	0.908426	0.0915737	2548	2548	0.191516	Distinct signals, different variants (PP.H3=0.72)	Distinct signals, different variants (PP.H3=0.91)	Weak / None
chr17:45683562-46683562	LRRC37A4P	ENSG00000214425.9	Brain_Spinal_cord_cervical_c-1	chr17:45869057:A:C	3.881e-53	chr17:46183562:G:GGAGGAGA	1.625e-63	chr17_46130521_C_T_B38	3.89901e-57	261464bp	53041bp	5.315e-130	6.68561e-82	7.94726e-49	0.999666	0.000334447	8.24991e-140	6.68129e-82	1.23357e-58	0.99902	0.000980404	2528	2528	0.000645957	Distinct signals, different variants (PP.H3=1.00)	Distinct signals, different variants (PP.H3=1.00)	Weak / None
chr17:45683562-46683562	LRRC37A4P	ENSG00000214425.9	Brain_Substantia_nigra	chr17:45869057:A:C	3.881e-53	chr17:46183562:G:GGAGGAGA	1.625e-63	chr17_45707628_C_T_B38	3.88484e-39	161429bp	475934bp	5.96803e-109	7.50703e-61	7.94893e-49	0.999876	0.000124157	9.26941e-119	7.50695e-61	1.23461e-58	0.999866	0.000134247	2507	2507	1.00896e-05	Distinct signals, different variants (PP.H3=1.00)	Distinct signals, different variants (PP.H3=1.00)	Weak / None
chr17:45683562-46683562	MAP3K14	ENSG00000006062.18	Brain_Cerebellum	chr17:45869057:A:C	3.881e-53	chr17:46183562:G:GGAGGAGA	1.625e-63	chr17_46266564_A_G_B38	1.73795e-65	397507bp	83002bp	1.759e-51	0.00221192	5.57351e-49	0.700565	0.297224	2.72996e-61	0.00221087	8.65006e-59	0.700231	0.297558	2322	2322	0.000334711	Distinct signals, different variants (PP.H3=0.70)	Distinct signals, different variants (PP.H3=0.70)	Weak / None
chr17:45683562-46683562	MAPK8IP1P1	ENSG00000262500.1	Brain_Amygdala	chr17:45869057:A:C	3.881e-53	chr17:46183562:G:GGAGGAGA	1.625e-63	chr17_46231181_C_A_B38	1.22782e-42	362124bp	47619bp	2.64638e-74	3.32882e-26	5.35205e-49	0.672893	0.327107	4.23242e-84	3.42768e-26	8.55966e-59	0.692908	0.307092	2445	2445	0.0200148	Distinct signals, different variants (PP.H3=0.67)	Distinct signals, different variants (PP.H3=0.69)	Weak / None
chr17:45683562-46683562	MAPK8IP1P1	ENSG00000262500.1	Brain_Anterior_cingulate_cortex_BA24	chr17:45869057:A:C	3.881e-53	chr17:46183562:G:GGAGGAGA	1.625e-63	chr17_45737564_GCGTA_G_B38	1.6402e-61	131493bp	445998bp	1.10863e-95	1.39451e-47	5.07179e-49	0.637605	0.362395	1.99167e-105	1.61298e-47	9.11155e-59	0.737648	0.262352	2537	2537	0.100043	Distinct signals, different variants (PP.H3=0.64)	Distinct signals, different variants (PP.H3=0.74)	Weak / None
chr17:45683562-46683562	MAPK8IP1P1	ENSG00000262500.1	Brain_Caudate_basal_ganglia	chr17:45869057:A:C	3.881e-53	chr17:46183562:G:GGAGGAGA	1.625e-63	chr17_45995618_A_G_B38	4.35818e-70	126561bp	187944bp	1.84533e-108	2.32119e-60	6.6186e-49	0.832369	0.167631	9.72486e-119	7.8758e-61	3.488e-59	0.281762	0.718238	2582	2582	0.550607	Distinct signals, different variants (PP.H3=0.83)	Suggestive colocalization (PP.H4=0.72)	Weak / None
chr17:45683562-46683562	MAPK8IP1P1	ENSG00000262500.1	Brain_Cerebellar_Hemisphere	chr17:45869057:A:C	3.881e-53	chr17:46183562:G:GGAGGAGA	1.625e-63	chr17_46274765_G_T_B38	7.45127e-70	405708bp	91203bp	3.67583e-107	4.62373e-59	7.93572e-49	0.998212	0.00178755	5.70921e-117	4.62367e-59	1.23256e-58	0.9982	0.00179959	2543	2543	1.20406e-05	Distinct signals, different variants (PP.H3=1.00)	Distinct signals, different variants (PP.H3=1.00)	Weak / None
chr17:45683562-46683562	MAPK8IP1P1	ENSG00000262500.1	Brain_Cerebellum	chr17:45869057:A:C	3.881e-53	chr17:46183562:G:GGAGGAGA	1.625e-63	chr17_46266564_A_G_B38	1.73795e-65	397507bp	83002bp	2.4011e-101	3.02028e-53	6.40802e-49	0.805855	0.194145	3.31902e-111	2.68795e-53	8.85774e-59	0.717073	0.282927	2552	2552	0.088782	Distinct signals, different variants (PP.H3=0.81)	Distinct signals, different variants (PP.H3=0.72)	Weak / None
chr17:45683562-46683562	MAPK8IP1P1	ENSG00000262500.1	Brain_Cortex	chr17:45869057:A:C	3.881e-53	chr17:46183562:G:GGAGGAGA	1.625e-63	chr17_46267090_T_C_B38	4.33943e-66	398033bp	83528bp	5.4374e-103	6.83956e-55	7.89082e-49	0.992558	0.00744197	8.40824e-113	6.80952e-55	1.22021e-58	0.988193	0.0118069	2539	2539	0.00436493	Distinct signals, different variants (PP.H3=0.99)	Distinct signals, different variants (PP.H3=0.99)	Weak / None
chr17:45683562-46683562	MAPK8IP1P1	ENSG00000262500.1	Brain_Frontal_Cortex_BA9	chr17:45869057:A:C	3.881e-53	chr17:46183562:G:GGAGGAGA	1.625e-63	chr17_45967619_A_G_B38	3.6882e-65	98562bp	215943bp	2.79597e-98	3.51698e-50	5.8169e-49	0.731424	0.268576	4.85305e-108	3.93031e-50	1.00966e-58	0.817501	0.182499	2549	2549	0.0860766	Distinct signals, different variants (PP.H3=0.73)	Distinct signals, different variants (PP.H3=0.82)	Weak / None
chr17:45683562-46683562	MAPK8IP1P1	ENSG00000262500.1	Brain_Hippocampus	chr17:45869057:A:C	3.881e-53	chr17:46183562:G:GGAGGAGA	1.625e-63	chr17_46236895_C_T_B38	1.9519e-61	367838bp	53333bp	2.00458e-113	2.52151e-65	5.59758e-49	0.70381	0.29619	3.13789e-123	2.54126e-65	8.76225e-59	0.709331	0.290669	2565	2565	0.00552148	Distinct signals, different variants (PP.H3=0.70)	Distinct signals, different variants (PP.H3=0.71)	Weak / None
chr17:45683562-46683562	MAPK8IP1P1	ENSG00000262500.1	Brain_Hypothalamus	chr17:45869057:A:C	3.881e-53	chr17:46183562:G:GGAGGAGA	1.625e-63	chr17_45771602_G_T_B38	2.42369e-67	97455bp	411960bp	7.648e-91	9.62022e-43	7.66677e-49	0.964348	0.0356522	1.17996e-100	9.55606e-43	1.18286e-58	0.957909	0.0420907	2529	2529	0.00643846	Distinct signals, different variants (PP.H3=0.96)	Distinct signals, different variants (PP.H3=0.96)	Weak / None
chr17:45683562-46683562	MAPK8IP1P1	ENSG00000262500.1	Brain_Nucleus_accumbens_basal_ganglia	chr17:45869057:A:C	3.881e-53	chr17:46183562:G:GGAGGAGA	1.625e-63	chr17_45873075_C_A_B38	1.33396e-67	4018bp	310487bp	1.07512e-120	1.35237e-72	7.71896e-49	0.970919	0.029081	1.67459e-130	1.35618e-72	1.20229e-58	0.973662	0.0263375	2583	2583	0.0027435	Distinct signals, different variants (PP.H3=0.97)	Distinct signals, different variants (PP.H3=0.97)	Weak / None
chr17:45683562-46683562	MAPK8IP1P1	ENSG00000262500.1	Brain_Putamen_basal_ganglia	chr17:45869057:A:C	3.881e-53	chr17:46183562:G:GGAGGAGA	1.625e-63	chr17_45691101_C_T_B38	3.85393e-58	177956bp	492461bp	1.20482e-103	1.51552e-55	6.90339e-49	0.868228	0.131772	5.02875e-114	4.0726e-56	2.88138e-59	0.232584	0.767416	2570	2570	0.635644	Distinct signals, different variants (PP.H3=0.87)	Suggestive colocalization (PP.H4=0.77)	Weak / None
chr17:45683562-46683562	MAPK8IP1P1	ENSG00000262500.1	Brain_Spinal_cord_cervical_c-1	chr17:45869057:A:C	3.881e-53	chr17:46183562:G:GGAGGAGA	1.625e-63	chr17_46130521_C_T_B38	3.89901e-57	261464bp	53041bp	2.40695e-86	3.02764e-38	6.47913e-49	0.814808	0.185192	3.74515e-96	3.03306e-38	1.00814e-58	0.816268	0.183732	2468	2468	0.00145978	Distinct signals, different variants (PP.H3=0.81)	Distinct signals, different variants (PP.H3=0.82)	Weak / None
chr17:45683562-46683562	MAPK8IP1P1	ENSG00000262500.1	Brain_Substantia_nigra	chr17:45869057:A:C	3.881e-53	chr17:46183562:G:GGAGGAGA	1.625e-63	chr17_45707628_C_T_B38	3.88484e-39	161429bp	475934bp	1.17346e-75	1.47606e-27	6.78478e-49	0.853293	0.146707	1.7638e-85	1.42844e-27	1.01981e-58	0.825729	0.174271	2456	2456	0.0275633	Distinct signals, different variants (PP.H3=0.85)	Distinct signals, different variants (PP.H3=0.83)	Weak / None
chr17:45683562-46683562	MAPK8IP1P2	ENSG00000263503.1	Brain_Amygdala	chr17:45869057:A:C	3.881e-53	chr17:46183562:G:GGAGGAGA	1.625e-63	chr17_46231181_C_A_B38	1.22782e-42	362124bp	47619bp	5.78277e-92	7.27399e-44	2.06034e-49	0.258423	0.741577	2.96341e-101	2.39996e-43	1.05583e-58	0.854933	0.145067	2467	2467	0.596511	Suggestive colocalization (PP.H4=0.74)	Distinct signals, different variants (PP.H3=0.85)	Weak / None
chr17:45683562-46683562	MAPK8IP1P2	ENSG00000263503.1	Brain_Anterior_cingulate_cortex_BA24	chr17:45869057:A:C	3.881e-53	chr17:46183562:G:GGAGGAGA	1.625e-63	chr17_45737564_GCGTA_G_B38	1.6402e-61	131493bp	445998bp	1.51727e-103	1.90854e-55	5.97772e-49	0.751674	0.248326	2.46354e-113	1.99513e-55	9.7058e-59	0.785822	0.214178	2528	2528	0.0341489	Distinct signals, different variants (PP.H3=0.75)	Distinct signals, different variants (PP.H3=0.79)	Weak / None
chr17:45683562-46683562	MAPK8IP1P2	ENSG00000263503.1	Brain_Caudate_basal_ganglia	chr17:45869057:A:C	3.881e-53	chr17:46183562:G:GGAGGAGA	1.625e-63	chr17_45995618_A_G_B38	4.35818e-70	126561bp	187944bp	8.28619e-106	1.0423e-57	7.93859e-49	0.998574	0.00142649	1.28656e-115	1.04194e-57	1.23259e-58	0.99823	0.0017696	2544	2544	0.000343108	Distinct signals, different variants (PP.H3=1.00)	Distinct signals, different variants (PP.H3=1.00)	Weak / None
chr17:45683562-46683562	MAPK8IP1P2	ENSG00000263503.1	Brain_Cerebellar_Hemisphere	chr17:45869057:A:C	3.881e-53	chr17:46183562:G:GGAGGAGA	1.625e-63	chr17_46274765_G_T_B38	7.45127e-70	405708bp	91203bp	8.61597e-107	1.08378e-58	5.83926e-49	0.73424	0.26576	1.37268e-116	1.11169e-58	9.30303e-59	0.753171	0.246829	2548	2548	0.018931	Distinct signals, different variants (PP.H3=0.73)	Distinct signals, different variants (PP.H3=0.75)	Weak / None
chr17:45683562-46683562	MAPK8IP1P2	ENSG00000263503.1	Brain_Cerebellum	chr17:45869057:A:C	3.881e-53	chr17:46183562:G:GGAGGAGA	1.625e-63	chr17_46266564_A_G_B38	1.73795e-65	397507bp	83002bp	6.94489e-100	8.7358e-52	7.45929e-49	0.938223	0.0617773	8.47646e-110	6.86477e-52	9.10429e-59	0.73706	0.26294	2546	2546	0.201163	Distinct signals, different variants (PP.H3=0.94)	Distinct signals, different variants (PP.H3=0.74)	Weak / None
chr17:45683562-46683562	MAPK8IP1P2	ENSG00000263503.1	Brain_Cortex	chr17:45869057:A:C	3.881e-53	chr17:46183562:G:GGAGGAGA	1.625e-63	chr17_46267090_T_C_B38	4.33943e-66	398033bp	83528bp	8.44153e-104	1.06184e-55	6.99815e-49	0.880159	0.119841	1.11727e-113	9.04833e-56	9.26231e-59	0.749869	0.250131	2554	2554	0.13029	Distinct signals, different variants (PP.H3=0.88)	Distinct signals, different variants (PP.H3=0.75)	Weak / None
chr17:45683562-46683562	MAPK8IP1P2	ENSG00000263503.1	Brain_Frontal_Cortex_BA9	chr17:45869057:A:C	3.881e-53	chr17:46183562:G:GGAGGAGA	1.625e-63	chr17_45967619_A_G_B38	3.6882e-65	98562bp	215943bp	8.8917e-113	1.11846e-64	5.90255e-49	0.742208	0.257792	1.66798e-122	1.35083e-64	1.10725e-58	0.896614	0.103386	2562	2562	0.154405	Distinct signals, different variants (PP.H3=0.74)	Distinct signals, different variants (PP.H3=0.90)	Weak / None
chr17:45683562-46683562	MAPK8IP1P2	ENSG00000263503.1	Brain_Hippocampus	chr17:45869057:A:C	3.881e-53	chr17:46183562:G:GGAGGAGA	1.625e-63	chr17_46236895_C_T_B38	1.9519e-61	367838bp	53333bp	4.5272e-122	5.69465e-74	7.28363e-49	0.916105	0.0838947	7.50907e-132	6.08132e-74	1.2081e-58	0.978376	0.0216239	2567	2567	0.0622708	Distinct signals, different variants (PP.H3=0.92)	Distinct signals, different variants (PP.H3=0.98)	Weak / None
chr17:45683562-46683562	MAPK8IP1P2	ENSG00000263503.1	Brain_Hypothalamus	chr17:45869057:A:C	3.881e-53	chr17:46183562:G:GGAGGAGA	1.625e-63	chr17_45771602_G_T_B38	2.42369e-67	97455bp	411960bp	9.46254e-105	1.19027e-56	7.8e-49	0.981123	0.0188772	1.47514e-114	1.19466e-56	1.21596e-58	0.984748	0.0152521	2527	2527	0.00362509	Distinct signals, different variants (PP.H3=0.98)	Distinct signals, different variants (PP.H3=0.98)	Weak / None
chr17:45683562-46683562	MAPK8IP1P2	ENSG00000263503.1	Brain_Nucleus_accumbens_basal_ganglia	chr17:45869057:A:C	3.881e-53	chr17:46183562:G:GGAGGAGA	1.625e-63	chr17_45873075_C_A_B38	1.33396e-67	4018bp	310487bp	1.11009e-133	1.39635e-85	7.02558e-49	0.883614	0.116386	4.42937e-144	3.58718e-86	2.80328e-59	0.226254	0.773746	2585	2585	0.65736	Distinct signals, different variants (PP.H3=0.88)	Suggestive colocalization (PP.H4=0.77)	Weak / None
chr17:45683562-46683562	MAPK8IP1P2	ENSG00000263503.1	Brain_Putamen_basal_ganglia	chr17:45869057:A:C	3.881e-53	chr17:46183562:G:GGAGGAGA	1.625e-63	chr17_45691101_C_T_B38	3.85393e-58	177956bp	492461bp	6.34776e-102	7.98468e-54	6.81892e-49	0.857592	0.142408	9.82755e-112	7.95896e-54	1.0557e-58	0.854827	0.145173	2551	2551	0.00276536	Distinct signals, different variants (PP.H3=0.86)	Distinct signals, different variants (PP.H3=0.85)	Weak / None
chr17:45683562-46683562	MAPK8IP1P2	ENSG00000263503.1	Brain_Spinal_cord_cervical_c-1	chr17:45869057:A:C	3.881e-53	chr17:46183562:G:GGAGGAGA	1.625e-63	chr17_46130521_C_T_B38	3.89901e-57	261464bp	53041bp	2.61594e-84	3.29053e-36	5.38846e-49	0.677477	0.322523	5.24397e-94	4.2469e-36	1.08018e-58	0.874673	0.125327	2457	2457	0.197195	Distinct signals, different variants (PP.H3=0.68)	Distinct signals, different variants (PP.H3=0.87)	Weak / None
chr17:45683562-46683562	MAPK8IP1P2	ENSG00000263503.1	Brain_Substantia_nigra	chr17:45869057:A:C	3.881e-53	chr17:46183562:G:GGAGGAGA	1.625e-63	chr17_45707628_C_T_B38	3.88484e-39	161429bp	475934bp	3.50636e-75	4.41056e-27	5.55162e-49	0.698022	0.301978	5.20333e-85	4.21398e-27	8.23843e-59	0.666866	0.333134	2466	2466	0.0311556	Distinct signals, different variants (PP.H3=0.70)	Distinct signals, different variants (PP.H3=0.67)	Weak / None
chr17:45683562-46683562	MAPT	ENSG00000186868.17	Brain_Caudate_basal_ganglia	chr17:45869057:A:C	3.881e-53	chr17:46183562:G:GGAGGAGA	1.625e-63	chr17_45995618_A_G_B38	4.35818e-70	126561bp	187944bp	1.59066e-51	0.00200072	5.62961e-49	0.707796	0.290203	2.48413e-61	0.00201032	8.79172e-59	0.711198	0.286792	2296	2296	0.00341117	Distinct signals, different variants (PP.H3=0.71)	Distinct signals, different variants (PP.H3=0.71)	Weak / None
chr17:45683562-46683562	MAPT	ENSG00000186868.17	Brain_Cerebellar_Hemisphere	chr17:45869057:A:C	3.881e-53	chr17:46183562:G:GGAGGAGA	1.625e-63	chr17_46274765_G_T_B38	7.45127e-70	405708bp	91203bp	1.32416e-50	0.0156904	5.61046e-49	0.664485	0.319825	2.0212e-60	0.0157179	8.56384e-59	0.66565	0.318632	2057	2057	0.00119252	Distinct signals, different variants (PP.H3=0.66)	Distinct signals, different variants (PP.H3=0.67)	Weak / None
chr17:45683562-46683562	MAPT	ENSG00000186868.17	Brain_Cerebellum	chr17:45869057:A:C	3.881e-53	chr17:46183562:G:GGAGGAGA	1.625e-63	chr17_46266564_A_G_B38	1.73795e-65	397507bp	83002bp	4.03245e-53	5.07231e-05	5.55041e-49	0.69787	0.30208	6.23326e-63	5.04808e-05	8.57969e-59	0.694532	0.305418	2355	2355	0.00333823	Distinct signals, different variants (PP.H3=0.70)	Distinct signals, different variants (PP.H3=0.69)	Weak / None
chr17:45683562-46683562	MAPT-AS1	ENSG00000264589.5	Brain_Anterior_cingulate_cortex_BA24	chr17:45869057:A:C	3.881e-53	chr17:46183562:G:GGAGGAGA	1.625e-63	chr17_45737564_GCGTA_G_B38	1.6402e-61	131493bp	445998bp	1.90153e-53	2.39188e-05	5.51027e-49	0.692814	0.307162	2.94588e-63	2.38576e-05	8.53657e-59	0.691036	0.30894	2364	2364	0.00177802	Distinct signals, different variants (PP.H3=0.69)	Distinct signals, different variants (PP.H3=0.69)	Weak / None
chr17:45683562-46683562	MAPT-AS1	ENSG00000264589.5	Brain_Cerebellar_Hemisphere	chr17:45869057:A:C	3.881e-53	chr17:46183562:G:GGAGGAGA	1.625e-63	chr17_46274765_G_T_B38	7.45127e-70	405708bp	91203bp	8.60097e-61	1.08189e-12	5.55002e-49	0.697821	0.302179	1.33653e-70	1.08241e-12	8.62436e-59	0.698153	0.301847	2419	2419	0.000331945	Distinct signals, different variants (PP.H3=0.70)	Distinct signals, different variants (PP.H3=0.70)	Weak / None
chr17:45683562-46683562	MAPT-AS1	ENSG00000264589.5	Brain_Cerebellum	chr17:45869057:A:C	3.881e-53	chr17:46183562:G:GGAGGAGA	1.625e-63	chr17_46266564_A_G_B38	1.73795e-65	397507bp	83002bp	7.28641e-61	9.16539e-13	5.55683e-49	0.698678	0.301322	1.1322e-70	9.16926e-13	8.63449e-59	0.698974	0.301026	2441	2441	0.000295585	Distinct signals, different variants (PP.H3=0.70)	Distinct signals, different variants (PP.H3=0.70)	Weak / None
chr17:45683562-46683562	MAPT-AS1	ENSG00000264589.5	Brain_Cortex	chr17:45869057:A:C	3.881e-53	chr17:46183562:G:GGAGGAGA	1.625e-63	chr17_46267090_T_C_B38	4.33943e-66	398033bp	83528bp	1.02906e-73	1.29442e-25	5.66206e-49	0.711928	0.288072	1.59371e-83	1.29069e-25	8.7689e-59	0.70987	0.29013	2506	2506	0.00205817	Distinct signals, different variants (PP.H3=0.71)	Distinct signals, different variants (PP.H3=0.71)	Weak / None
chr17:45683562-46683562	MAPT-AS1	ENSG00000264589.5	Brain_Frontal_Cortex_BA9	chr17:45869057:A:C	3.881e-53	chr17:46183562:G:GGAGGAGA	1.625e-63	chr17_45967619_A_G_B38	3.6882e-65	98562bp	215943bp	3.99488e-72	5.02506e-24	5.60054e-49	0.704182	0.295818	6.09018e-82	4.93221e-24	8.538e-59	0.691152	0.308848	2508	2508	0.0130297	Distinct signals, different variants (PP.H3=0.70)	Distinct signals, different variants (PP.H3=0.69)	Weak / None
chr17:45683562-46683562	MAPT-AS1	ENSG00000264589.5	Brain_Hypothalamus	chr17:45869057:A:C	3.881e-53	chr17:46183562:G:GGAGGAGA	1.625e-63	chr17_45771602_G_T_B38	2.42369e-67	97455bp	411960bp	1.32733e-51	0.00166818	5.81559e-49	0.730634	0.267698	2.05997e-61	0.00166789	9.02563e-59	0.730505	0.267827	2312	2312	0.00012913	Distinct signals, different variants (PP.H3=0.73)	Distinct signals, different variants (PP.H3=0.73)	Weak / None
chr17:45683562-46683562	MAPT-AS1	ENSG00000264589.5	Brain_Nucleus_accumbens_basal_ganglia	chr17:45869057:A:C	3.881e-53	chr17:46183562:G:GGAGGAGA	1.625e-63	chr17_45873075_C_A_B38	1.33396e-67	4018bp	310487bp	8.70067e-57	1.09443e-08	5.59234e-49	0.703149	0.296851	1.37532e-66	1.11382e-08	8.83986e-59	0.715623	0.284377	2420	2420	0.0124738	Distinct signals, different variants (PP.H3=0.70)	Distinct signals, different variants (PP.H3=0.72)	Weak / None
chr17:45683562-46683562	MAPT-AS1	ENSG00000264589.5	Brain_Spinal_cord_cervical_c-1	chr17:45869057:A:C	3.881e-53	chr17:46183562:G:GGAGGAGA	1.625e-63	chr17_46130521_C_T_B38	3.89901e-57	261464bp	53041bp	1.88746e-53	2.37419e-05	5.4729e-49	0.68811	0.311866	2.9346e-63	2.37663e-05	8.50921e-59	0.688818	0.311159	2333	2333	0.000707795	Distinct signals, different variants (PP.H3=0.69)	Distinct signals, different variants (PP.H3=0.69)	Weak / None
chr17:45683562-46683562	MAPT-IT1	ENSG00000279685.2	Brain_Cerebellar_Hemisphere	chr17:45869057:A:C	3.881e-53	chr17:46183562:G:GGAGGAGA	1.625e-63	chr17_46274765_G_T_B38	7.45127e-70	405708bp	91203bp	9.48063e-56	1.19254e-07	5.59264e-49	0.703186	0.296813	1.48598e-65	1.20344e-07	8.76584e-59	0.709623	0.290377	2418	2418	0.00643607	Distinct signals, different variants (PP.H3=0.70)	Distinct signals, different variants (PP.H3=0.71)	Weak / None
chr17:45683562-46683562	MAPT-IT1	ENSG00000279685.2	Brain_Cerebellum	chr17:45869057:A:C	3.881e-53	chr17:46183562:G:GGAGGAGA	1.625e-63	chr17_46266564_A_G_B38	1.73795e-65	397507bp	83002bp	5.48747e-60	6.90255e-12	5.52112e-49	0.694181	0.305819	8.55057e-70	6.92479e-12	8.603e-59	0.696421	0.303579	2441	2441	0.00223959	Distinct signals, different variants (PP.H3=0.69)	Distinct signals, different variants (PP.H3=0.70)	Weak / None
chr17:45683562-46683562	MAPT-IT1	ENSG00000279685.2	Brain_Hypothalamus	chr17:45869057:A:C	3.881e-53	chr17:46183562:G:GGAGGAGA	1.625e-63	chr17_45771602_G_T_B38	2.42369e-67	97455bp	411960bp	8.10702e-53	0.000101976	5.57597e-49	0.701088	0.29881	1.25499e-62	0.000101637	8.63175e-59	0.698752	0.301146	2350	2350	0.00233626	Distinct signals, different variants (PP.H3=0.70)	Distinct signals, different variants (PP.H3=0.70)	Weak / None
chr17:45683562-46683562	MAPT-IT1	ENSG00000279685.2	Brain_Nucleus_accumbens_basal_ganglia	chr17:45869057:A:C	3.881e-53	chr17:46183562:G:GGAGGAGA	1.625e-63	chr17_45873075_C_A_B38	1.33396e-67	4018bp	310487bp	1.23972e-52	0.000155942	5.56535e-49	0.699751	0.300093	1.92721e-62	0.000156078	8.65162e-59	0.700363	0.299481	2377	2377	0.000612342	Distinct signals, different variants (PP.H3=0.70)	Distinct signals, different variants (PP.H3=0.70)	Weak / None
chr17:45683562-46683562	MAPT-IT1	ENSG00000279685.2	Brain_Putamen_basal_ganglia	chr17:45869057:A:C	3.881e-53	chr17:46183562:G:GGAGGAGA	1.625e-63	chr17_45691101_C_T_B38	3.85393e-58	177956bp	492461bp	9.43757e-54	1.18713e-05	5.53913e-49	0.696448	0.30354	1.45981e-63	1.18224e-05	8.56796e-59	0.69358	0.306408	2405	2405	0.00286788	Distinct signals, different variants (PP.H3=0.70)	Distinct signals, different variants (PP.H3=0.69)	Weak / None
chr17:45683562-46683562	MAPT-IT1	ENSG00000279685.2	Brain_Substantia_nigra	chr17:45869057:A:C	3.881e-53	chr17:46183562:G:GGAGGAGA	1.625e-63	chr17_45707628_C_T_B38	3.88484e-39	161429bp	475934bp	1.59021e-52	0.000200028	5.54987e-49	0.697802	0.301998	2.48029e-62	0.00020087	8.6563e-59	0.700742	0.299057	2334	2334	0.00294146	Distinct signals, different variants (PP.H3=0.70)	Distinct signals, different variants (PP.H3=0.70)	Weak / None
chr17:45683562-46683562	NMT1	ENSG00000136448.13	Brain_Cerebellar_Hemisphere	chr17:45869057:A:C	3.881e-53	chr17:46183562:G:GGAGGAGA	1.625e-63	chr17_46274765_G_T_B38	7.45127e-70	405708bp	91203bp	1.7046e-50	0.00817707	1.1419e-48	0.547333	0.44449	3.93589e-60	0.00813476	2.63663e-58	0.544495	0.44737	1221	1221	0.00287986	Distinct signals, different variants (PP.H3=0.55)	Distinct signals, different variants (PP.H3=0.54)	Weak / None
chr17:45683562-46683562	NSF	ENSG00000073969.18	Brain_Cerebellar_Hemisphere	chr17:45869057:A:C	3.881e-53	chr17:46183562:G:GGAGGAGA	1.625e-63	chr17_46274765_G_T_B38	7.45127e-70	405708bp	91203bp	3.79102e-57	2.525e-13	1.5014e-44	1	7.10977e-12	3.13693e-68	2.525e-13	1.24235e-55	1	5.90172e-12	98	98	1.20805e-12	Distinct signals, different variants (PP.H3=1.00)	Distinct signals, different variants (PP.H3=1.00)	Weak / None
chr17:45683562-46683562	NSF	ENSG00000073969.18	Brain_Cerebellum	chr17:45869057:A:C	3.881e-53	chr17:46183562:G:GGAGGAGA	1.625e-63	chr17_46266564_A_G_B38	1.73795e-65	397507bp	83002bp	1.31881e-65	1.38049e-17	9.55315e-49	1	2.76312e-16	2.01667e-75	1.38049e-17	1.46084e-58	1	2.95975e-16	2073	2073	1.96634e-17	Distinct signals, different variants (PP.H3=1.00)	Distinct signals, different variants (PP.H3=1.00)	Weak / None
chr17:45683562-46683562	NSFP1	ENSG00000260075.1	Brain_Amygdala	chr17:45869057:A:C	3.881e-53	chr17:46183562:G:GGAGGAGA	1.625e-63	chr17_46231181_C_A_B38	1.22782e-42	362124bp	47619bp	3.04866e-52	3.01205e-35	1.01215e-17	1	6.29119e-18	3.2685e-50	3.01205e-35	1.08514e-15	1	6.265e-13	80	80	6.26494e-13	Distinct signals, different variants (PP.H3=1.00)	Distinct signals, different variants (PP.H3=1.00)	Weak / None
chr17:45683562-46683562	NSFP1	ENSG00000260075.1	Brain_Anterior_cingulate_cortex_BA24	chr17:45869057:A:C	3.881e-53	chr17:46183562:G:GGAGGAGA	1.625e-63	chr17_45737564_GCGTA_G_B38	1.6402e-61	131493bp	445998bp	2.54725e-67	2.92973e-50	8.69449e-18	1	1.05778e-17	3.02708e-65	2.92973e-50	1.03323e-15	1	9.76885e-14	94	94	9.76779e-14	Distinct signals, different variants (PP.H3=1.00)	Distinct signals, different variants (PP.H3=1.00)	Weak / None
chr17:45683562-46683562	NSFP1	ENSG00000260075.1	Brain_Caudate_basal_ganglia	chr17:45869057:A:C	3.881e-53	chr17:46183562:G:GGAGGAGA	1.625e-63	chr17_45995618_A_G_B38	4.35818e-70	126561bp	187944bp	7.53693e-92	8.67026e-75	8.69285e-18	1	1.29639e-17	8.70088e-91	8.67026e-75	1.00353e-16	1	4.98641e-15	157	157	4.97344e-15	Distinct signals, different variants (PP.H3=1.00)	Distinct signals, different variants (PP.H3=1.00)	Weak / None
chr17:45683562-46683562	NSFP1	ENSG00000260075.1	Brain_Cerebellar_Hemisphere	chr17:45869057:A:C	3.881e-53	chr17:46183562:G:GGAGGAGA	1.625e-63	chr17_46274765_G_T_B38	7.45127e-70	405708bp	91203bp	6.92273e-81	7.96337e-64	8.69321e-18	1	1.2649e-18	7.9915e-80	7.96337e-64	1.00353e-16	1	9.67268e-14	153	153	9.67256e-14	Distinct signals, different variants (PP.H3=1.00)	Distinct signals, different variants (PP.H3=1.00)	Weak / None
chr17:45683562-46683562	NSFP1	ENSG00000260075.1	Brain_Cerebellum	chr17:45869057:A:C	3.881e-53	chr17:46183562:G:GGAGGAGA	1.625e-63	chr17_46266564_A_G_B38	1.73795e-65	397507bp	83002bp	1.86338e-91	2.14348e-74	8.69321e-18	1	1.26469e-18	2.15105e-90	2.14348e-74	1.00353e-16	1	9.67288e-14	150	150	9.67276e-14	Distinct signals, different variants (PP.H3=1.00)	Distinct signals, different variants (PP.H3=1.00)	Weak / None
chr17:45683562-46683562	NSFP1	ENSG00000260075.1	Brain_Cortex	chr17:45869057:A:C	3.881e-53	chr17:46183562:G:GGAGGAGA	1.625e-63	chr17_46267090_T_C_B38	4.33943e-66	398033bp	83528bp	1.64705e-90	5.73845e-70	2.8702e-21	1	3.49057e-21	1.74812e-95	5.73845e-70	3.04633e-26	1	2.8819e-24	164	164	3.48769e-21	Distinct signals, different variants (PP.H3=1.00)	Distinct signals, different variants (PP.H3=1.00)	Weak / None
chr17:45683562-46683562	NSFP1	ENSG00000260075.1	Brain_Frontal_Cortex_BA9	chr17:45869057:A:C	3.881e-53	chr17:46183562:G:GGAGGAGA	1.625e-63	chr17_45967619_A_G_B38	3.6882e-65	98562bp	215943bp	2.36104e-82	2.71568e-65	8.69413e-18	1	1.26482e-18	2.80591e-80	2.71568e-65	1.03323e-15	1	9.95911e-13	139	139	9.9591e-13	Distinct signals, different variants (PP.H3=1.00)	Distinct signals, different variants (PP.H3=1.00)	Weak / None
chr17:45683562-46683562	NSFP1	ENSG00000260075.1	Brain_Hippocampus	chr17:45869057:A:C	3.881e-53	chr17:46183562:G:GGAGGAGA	1.625e-63	chr17_46236895_C_T_B38	1.9519e-61	367838bp	53333bp	4.58118e-66	5.26984e-49	8.69321e-18	1	1.26471e-18	5.28845e-65	5.26984e-49	1.00353e-16	1	9.67287e-14	149	149	9.67274e-14	Distinct signals, different variants (PP.H3=1.00)	Distinct signals, different variants (PP.H3=1.00)	Weak / None
chr17:45683562-46683562	NSFP1	ENSG00000260075.1	Brain_Hypothalamus	chr17:45869057:A:C	3.881e-53	chr17:46183562:G:GGAGGAGA	1.625e-63	chr17_45771602_G_T_B38	2.42369e-67	97455bp	411960bp	3.18117e-66	3.65938e-49	8.69321e-18	1	1.03561e-17	3.6723e-65	3.65938e-49	1.00353e-16	1	1.1519e-14	160	160	1.15086e-14	Distinct signals, different variants (PP.H3=1.00)	Distinct signals, different variants (PP.H3=1.00)	Weak / None
chr17:45683562-46683562	NSFP1	ENSG00000260075.1	Brain_Nucleus_accumbens_basal_ganglia	chr17:45869057:A:C	3.881e-53	chr17:46183562:G:GGAGGAGA	1.625e-63	chr17_45873075_C_A_B38	1.33396e-67	4018bp	310487bp	6.0297e-121	1.85225e-100	3.25534e-21	1	4.73588e-22	5.22187e-120	1.85225e-100	2.81921e-20	1	2.71739e-17	179	179	2.71734e-17	Distinct signals, different variants (PP.H3=1.00)	Distinct signals, different variants (PP.H3=1.00)	Weak / None
chr17:45683562-46683562	NSFP1	ENSG00000260075.1	Brain_Putamen_basal_ganglia	chr17:45869057:A:C	3.881e-53	chr17:46183562:G:GGAGGAGA	1.625e-63	chr17_45691101_C_T_B38	3.85393e-58	177956bp	492461bp	4.80873e-75	9.06449e-57	5.30502e-19	1	6.45212e-19	3.12276e-73	9.06449e-57	3.44505e-17	1	3.26121e-15	118	118	3.26057e-15	Distinct signals, different variants (PP.H3=1.00)	Distinct signals, different variants (PP.H3=1.00)	Weak / None
chr17:45683562-46683562	NSFP1	ENSG00000260075.1	Brain_Spinal_cord_cervical_c-1	chr17:45869057:A:C	3.881e-53	chr17:46183562:G:GGAGGAGA	1.625e-63	chr17_46130521_C_T_B38	3.89901e-57	261464bp	53041bp	3.7779e-51	4.34516e-34	8.69449e-18	1	1.06009e-17	4.48956e-49	4.34516e-34	1.03323e-15	1	9.76519e-14	128	128	9.76413e-14	Distinct signals, different variants (PP.H3=1.00)	Distinct signals, different variants (PP.H3=1.00)	Weak / None
chr17:45683562-46683562	NSFP1	ENSG00000260075.1	Brain_Substantia_nigra	chr17:45869057:A:C	3.881e-53	chr17:46183562:G:GGAGGAGA	1.625e-63	chr17_45707628_C_T_B38	3.88484e-39	161429bp	475934bp	1.69525e-47	1.12699e-30	1.50422e-17	1	2.18835e-18	1.72787e-45	1.12699e-30	1.53317e-15	1	1.4778e-12	88	88	1.4778e-12	Distinct signals, different variants (PP.H3=1.00)	Distinct signals, different variants (PP.H3=1.00)	Weak / None
chr17:45683562-46683562	PLEKHM1	ENSG00000225190.11	Brain_Amygdala	chr17:45869057:A:C	3.881e-53	chr17:46183562:G:GGAGGAGA	1.625e-63	chr17_46231181_C_A_B38	1.22782e-42	362124bp	47619bp	3.18904e-53	4.01142e-05	5.46657e-49	0.687313	0.312646	5.09894e-63	4.12944e-05	8.74046e-59	0.707565	0.292394	2335	2335	0.0202524	Distinct signals, different variants (PP.H3=0.69)	Distinct signals, different variants (PP.H3=0.71)	Weak / None
chr17:45683562-46683562	PLEKHM1	ENSG00000225190.11	Brain_Anterior_cingulate_cortex_BA24	chr17:45869057:A:C	3.881e-53	chr17:46183562:G:GGAGGAGA	1.625e-63	chr17_45737564_GCGTA_G_B38	1.6402e-61	131493bp	445998bp	3.21236e-67	4.04074e-19	5.56278e-49	0.699427	0.300573	5.01027e-77	4.05763e-19	8.67619e-59	0.702354	0.297646	2429	2429	0.00292767	Distinct signals, different variants (PP.H3=0.70)	Distinct signals, different variants (PP.H3=0.70)	Weak / None
chr17:45683562-46683562	PLEKHM1	ENSG00000225190.11	Brain_Caudate_basal_ganglia	chr17:45869057:A:C	3.881e-53	chr17:46183562:G:GGAGGAGA	1.625e-63	chr17_45995618_A_G_B38	4.35818e-70	126561bp	187944bp	6.32131e-60	7.95142e-12	6.84174e-49	0.860466	0.139534	9.89883e-70	8.0167e-12	1.07138e-58	0.867538	0.132462	2397	2397	0.00707216	Distinct signals, different variants (PP.H3=0.86)	Distinct signals, different variants (PP.H3=0.87)	Weak / None
chr17:45683562-46683562	PLEKHM1	ENSG00000225190.11	Brain_Cerebellar_Hemisphere	chr17:45869057:A:C	3.881e-53	chr17:46183562:G:GGAGGAGA	1.625e-63	chr17_46274765_G_T_B38	7.45127e-70	405708bp	91203bp	7.19324e-108	9.0482e-60	4.59066e-49	0.577025	0.422975	1.0215e-117	8.27273e-60	6.51911e-59	0.527486	0.472514	2557	2557	0.049539	Distinct signals, different variants (PP.H3=0.58)	Distinct signals, different variants (PP.H3=0.53)	Weak / None
chr17:45683562-46683562	PLEKHM1	ENSG00000225190.11	Brain_Cerebellum	chr17:45869057:A:C	3.881e-53	chr17:46183562:G:GGAGGAGA	1.625e-63	chr17_46266564_A_G_B38	1.73795e-65	397507bp	83002bp	6.32521e-111	7.95633e-63	4.379e-49	0.550373	0.449627	1.02105e-120	8.26912e-63	7.06883e-59	0.57205	0.42795	2546	2546	0.0216764	Distinct signals, different variants (PP.H3=0.55)	Distinct signals, different variants (PP.H3=0.57)	Weak / None
chr17:45683562-46683562	PLEKHM1	ENSG00000225190.11	Brain_Cortex	chr17:45869057:A:C	3.881e-53	chr17:46183562:G:GGAGGAGA	1.625e-63	chr17_46267090_T_C_B38	4.33943e-66	398033bp	83528bp	1.4281e-65	1.79637e-17	7.36028e-49	0.925757	0.0742431	2.21853e-75	1.79671e-17	1.14341e-58	0.925933	0.074067	2468	2468	0.000176106	Distinct signals, different variants (PP.H3=0.93)	Distinct signals, different variants (PP.H3=0.93)	Weak / None
chr17:45683562-46683562	PLEKHM1	ENSG00000225190.11	Brain_Frontal_Cortex_BA9	chr17:45869057:A:C	3.881e-53	chr17:46183562:G:GGAGGAGA	1.625e-63	chr17_45967619_A_G_B38	3.6882e-65	98562bp	215943bp	5.25616e-58	6.61159e-10	7.7979e-49	0.980859	0.0191415	8.16732e-68	6.61441e-10	1.21168e-58	0.981277	0.0187232	2388	2388	0.000418307	Distinct signals, different variants (PP.H3=0.98)	Distinct signals, different variants (PP.H3=0.98)	Weak / None
chr17:45683562-46683562	PLEKHM1	ENSG00000225190.11	Brain_Hippocampus	chr17:45869057:A:C	3.881e-53	chr17:46183562:G:GGAGGAGA	1.625e-63	chr17_46236895_C_T_B38	1.9519e-61	367838bp	53333bp	2.29148e-53	2.88239e-05	7.82087e-49	0.983748	0.0162229	3.55927e-63	2.88252e-05	1.21479e-58	0.983793	0.0161782	2322	2322	4.46998e-05	Distinct signals, different variants (PP.H3=0.98)	Distinct signals, different variants (PP.H3=0.98)	Weak / None
chr17:45683562-46683562	PLEKHM1	ENSG00000225190.11	Brain_Hypothalamus	chr17:45869057:A:C	3.881e-53	chr17:46183562:G:GGAGGAGA	1.625e-63	chr17_45771602_G_T_B38	2.42369e-67	97455bp	411960bp	3.00499e-52	0.000377989	5.58984e-49	0.702833	0.296789	4.66679e-62	0.000377946	8.68109e-59	0.702752	0.29687	2322	2322	8.06538e-05	Distinct signals, different variants (PP.H3=0.70)	Distinct signals, different variants (PP.H3=0.70)	Weak / None
chr17:45683562-46683562	PLEKHM1	ENSG00000225190.11	Brain_Nucleus_accumbens_basal_ganglia	chr17:45869057:A:C	3.881e-53	chr17:46183562:G:GGAGGAGA	1.625e-63	chr17_45873075_C_A_B38	1.33396e-67	4018bp	310487bp	7.99089e-81	1.00515e-32	7.9496e-49	0.99996	3.98951e-05	1.24118e-90	1.00519e-32	1.23477e-58	0.999992	7.76608e-06	2484	2484	3.2129e-05	Distinct signals, different variants (PP.H3=1.00)	Distinct signals, different variants (PP.H3=1.00)	Weak / None
chr17:45683562-46683562	PLEKHM1	ENSG00000225190.11	Brain_Putamen_basal_ganglia	chr17:45869057:A:C	3.881e-53	chr17:46183562:G:GGAGGAGA	1.625e-63	chr17_45691101_C_T_B38	3.85393e-58	177956bp	492461bp	1.19127e-56	1.49846e-08	5.75614e-49	0.723774	0.276226	1.85628e-66	1.50333e-08	8.96944e-59	0.726127	0.273873	2410	2410	0.00235391	Distinct signals, different variants (PP.H3=0.72)	Distinct signals, different variants (PP.H3=0.73)	Weak / None
chr17:45683562-46683562	SPPL2C	ENSG00000185294.7	Brain_Anterior_cingulate_cortex_BA24	chr17:45869057:A:C	3.881e-53	chr17:46183562:G:GGAGGAGA	1.625e-63	chr17_45737564_GCGTA_G_B38	1.6402e-61	131493bp	445998bp	1.64812e-51	0.00207271	5.84662e-49	0.735022	0.262906	2.55243e-61	0.00206707	9.05463e-59	0.73302	0.264913	2326	2326	0.00200734	Distinct signals, different variants (PP.H3=0.74)	Distinct signals, different variants (PP.H3=0.73)	Weak / None
chr17:45683562-46683562	SPPL2C	ENSG00000185294.7	Brain_Cerebellar_Hemisphere	chr17:45869057:A:C	3.881e-53	chr17:46183562:G:GGAGGAGA	1.625e-63	chr17_46274765_G_T_B38	7.45127e-70	405708bp	91203bp	4.56025e-103	5.73623e-55	7.10042e-49	0.893037	0.106963	7.41989e-113	6.00909e-55	1.15529e-58	0.935566	0.0644344	2593	2593	0.0425286	Distinct signals, different variants (PP.H3=0.89)	Distinct signals, different variants (PP.H3=0.94)	Weak / None
chr17:45683562-46683562	SPPL2C	ENSG00000185294.7	Brain_Cerebellum	chr17:45869057:A:C	3.881e-53	chr17:46183562:G:GGAGGAGA	1.625e-63	chr17_46266564_A_G_B38	1.73795e-65	397507bp	83002bp	1.95058e-94	2.45359e-46	5.63399e-49	0.708393	0.291607	2.98798e-104	2.41985e-46	8.63037e-59	0.69864	0.30136	2531	2531	0.00975314	Distinct signals, different variants (PP.H3=0.71)	Distinct signals, different variants (PP.H3=0.70)	Weak / None
chr17:45683562-46683562	SPPL2C	ENSG00000185294.7	Brain_Cortex	chr17:45869057:A:C	3.881e-53	chr17:46183562:G:GGAGGAGA	1.625e-63	chr17_46267090_T_C_B38	4.33943e-66	398033bp	83528bp	6.77175e-52	0.000851719	5.59697e-49	0.703665	0.295483	1.05583e-61	0.000855074	8.72663e-59	0.70644	0.292704	2357	2357	0.00277885	Distinct signals, different variants (PP.H3=0.70)	Distinct signals, different variants (PP.H3=0.71)	Weak / None
chr17:45683562-46683562	SPPL2C	ENSG00000185294.7	Brain_Frontal_Cortex_BA9	chr17:45869057:A:C	3.881e-53	chr17:46183562:G:GGAGGAGA	1.625e-63	chr17_45967619_A_G_B38	3.6882e-65	98562bp	215943bp	4.17039e-53	5.24582e-05	5.56655e-49	0.699901	0.300046	6.45238e-63	5.22554e-05	8.6125e-59	0.697192	0.302756	2418	2418	0.00270989	Distinct signals, different variants (PP.H3=0.70)	Distinct signals, different variants (PP.H3=0.70)	Weak / None
chr17:45683562-46683562	WNT3	ENSG00000108379.10	Brain_Cerebellar_Hemisphere	chr17:45869057:A:C	3.881e-53	chr17:46183562:G:GGAGGAGA	1.625e-63	chr17_46274765_G_T_B38	7.45127e-70	405708bp	91203bp	3.93716e-53	3.96153e-05	9.7746e-49	0.983493	0.0164671	5.01249e-63	3.96082e-05	1.24443e-58	0.983317	0.0166432	1814	1814	0.000176178	Distinct signals, different variants (PP.H3=0.98)	Distinct signals, different variants (PP.H3=0.98)	Weak / None
chr17:45683562-46683562	WNT3	ENSG00000108379.10	Brain_Cerebellum	chr17:45869057:A:C	3.881e-53	chr17:46183562:G:GGAGGAGA	1.625e-63	chr17_46266564_A_G_B38	1.73795e-65	397507bp	83002bp	7.10435e-47	0.0363219	5.32457e-46	0.271533	0.692145	2.49482e-57	0.0362578	1.86982e-56	0.271052	0.69269	63	63	0.000545135	Suggestive colocalization (PP.H4=0.69)	Suggestive colocalization (PP.H4=0.69)	Weak / None
chr17:45683562-46683562	WNT3	ENSG00000108379.10	Brain_Cortex	chr17:45869057:A:C	3.881e-53	chr17:46183562:G:GGAGGAGA	1.625e-63	chr17_46267090_T_C_B38	4.33943e-66	398033bp	83528bp	1.5697e-50	0.0155616	6.22204e-49	0.61647	0.367968	1.99951e-60	0.01557	7.92574e-59	0.616804	0.367626	1645	1645	0.000342245	Distinct signals, different variants (PP.H3=0.62)	Distinct signals, different variants (PP.H3=0.62)	Weak / None
chr17:45683562-46683562	WNT3	ENSG00000108379.10	Brain_Hippocampus	chr17:45869057:A:C	3.881e-53	chr17:46183562:G:GGAGGAGA	1.625e-63	chr17_46236895_C_T_B38	1.9519e-61	367838bp	53333bp	7.5281e-52	0.000757469	6.3497e-49	0.638539	0.360703	9.54488e-62	0.000754226	8.05079e-59	0.635801	0.363445	1739	1739	0.00274147	Distinct signals, different variants (PP.H3=0.64)	Distinct signals, different variants (PP.H3=0.64)	Weak / None
chr17:45683562-46683562	WNT3	ENSG00000108379.10	Brain_Nucleus_accumbens_basal_ganglia	chr17:45869057:A:C	3.881e-53	chr17:46183562:G:GGAGGAGA	1.625e-63	chr17_45873075_C_A_B38	1.33396e-67	4018bp	310487bp	2.8994e-52	0.000291734	6.3686e-49	0.640443	0.359265	3.68677e-62	0.000291325	8.0981e-59	0.639543	0.360166	1806	1806	0.000900357	Distinct signals, different variants (PP.H3=0.64)	Distinct signals, different variants (PP.H3=0.64)	Weak / None
chr17:61609174-62609174	BRIP1	ENSG00000136492.10	Brain_Anterior_cingulate_cortex_BA24	chr17:62016181:A:C	8.976e-07	chr17:62109174:G:A	5.926e-10	chr17_61780448_C_G_B38	3.73822e-08	235733bp	328726bp	0.000403018	9.38611e-06	0.814342	0.0187992	0.166446	4.98367e-06	3.70487e-05	0.0100701	0.073945	0.915943	114	114	0.749497	eQTL-only association (PP.H2=0.81)	Strong colocalization (PP.H4=0.92)	Strong in Males only
chr17:61609174-62609174	BRIP1	ENSG00000136492.10	Brain_Caudate_basal_ganglia	chr17:62016181:A:C	8.976e-07	chr17:62109174:G:A	5.926e-10	chr17_61784721_G_A_B38	7.58509e-10	231460bp	324453bp	1.61208e-05	8.84752e-05	0.148229	0.813483	0.0381839	1.50813e-06	1.52667e-05	0.0138671	0.139529	0.846587	208	208	0.808403	Distinct signals, different variants (PP.H3=0.81)	Strong colocalization (PP.H4=0.85)	Strong in Males only
chr17:61609174-62609174	BRIP1	ENSG00000136492.10	Brain_Cortex	chr17:62016181:A:C	8.976e-07	chr17:62109174:G:A	5.926e-10	chr17_61785928_T_TG_B38	5.64291e-13	230253bp	323246bp	2.69529e-08	1.80017e-07	0.125932	0.841057	0.033011	2.37466e-09	2.40721e-08	0.0110951	0.111594	0.877311	248	248	0.8443	Distinct signals, different variants (PP.H3=0.84)	Strong colocalization (PP.H4=0.88)	Strong in Males only
chr17:61609174-62609174	BRIP1	ENSG00000136492.10	Brain_Frontal_Cortex_BA9	chr17:62016181:A:C	8.976e-07	chr17:62109174:G:A	5.926e-10	chr17_61785928_T_TG_B38	5.23346e-10	230253bp	323246bp	8.84773e-07	5.87904e-06	0.106072	0.704628	0.189293	7.94755e-08	8.05761e-07	0.00952804	0.0957051	0.894766	216	216	0.705473	Distinct signals, different variants (PP.H3=0.70)	Strong colocalization (PP.H4=0.89)	Strong in Males only
chr17:61609174-62609174	BRIP1	ENSG00000136492.10	Brain_Nucleus_accumbens_basal_ganglia	chr17:62016181:A:C	8.976e-07	chr17:62109174:G:A	5.926e-10	chr17_61800589_A_G_B38	7.3121e-15	215592bp	308585bp	2.27688e-11	1.2327e-10	0.150752	0.816135	0.0331129	1.54753e-12	1.56657e-11	0.0102461	0.102836	0.886918	212	212	0.853805	Distinct signals, different variants (PP.H3=0.82)	Strong colocalization (PP.H4=0.89)	Strong in Males only
chr17:61609174-62609174	BRIP1	ENSG00000136492.10	Brain_Putamen_basal_ganglia	chr17:62016181:A:C	8.976e-07	chr17:62109174:G:A	5.926e-10	chr17_61780448_C_G_B38	5.48537e-06	235733bp	328726bp	0.0458098	0.0015812	0.694262	0.0237289	0.234619	0.000815088	0.0063618	0.0123529	0.0955301	0.88494	112	112	0.650322	eQTL-only association (PP.H2=0.69)	Strong colocalization (PP.H4=0.88)	Strong in Males only
chr17:61609174-62609174	ENSG00000264546	ENSG00000264546.1	Brain_Cerebellar_Hemisphere	chr17:62016181:A:C	8.976e-07	chr17:62109174:G:A	5.926e-10	chr17_62521233_C_T_B38	5.5583e-11	505052bp	412059bp	9.40877e-07	9.41616e-10	0.988254	0.000978265	0.0107664	9.44773e-07	6.40205e-10	0.992348	0.000665457	0.00698607	91	91	0.00378031	eQTL-only association (PP.H2=0.99)	eQTL-only association (PP.H2=0.99)	Weak / None
chr17:61609174-62609174	MRC2	ENSG00000011028.14	Brain_Nucleus_accumbens_basal_ganglia	chr17:62016181:A:C	8.976e-07	chr17:62109174:G:A	5.926e-10	chr17_61800589_A_G_B38	7.3121e-15	215592bp	308585bp	2.95593e-07	1.95998e-10	0.98946	0.000646187	0.00989356	2.95778e-07	1.42079e-10	0.99008	0.000466137	0.00945388	63	63	0.000439676	eQTL-only association (PP.H2=0.99)	eQTL-only association (PP.H2=0.99)	Weak / None
chr18:42597400-43597400	ENSG00000287209	ENSG00000287209.1	Brain_Cerebellar_Hemisphere	chr18:43097400:A:G	5.61e-16	chr18:43092999:G:A	1.418e-13	chr18_43115937_C_G_B38	2.16626e-33	18537bp	22938bp	4.22294e-45	1.52745e-35	2.7647e-10	1	3.08124e-10	3.29996e-42	1.52745e-35	2.16044e-07	1	4.63516e-09	342	342	4.32703e-09	Distinct signals, different variants (PP.H3=1.00)	Distinct signals, different variants (PP.H3=1.00)	Weak / None
chr18:42597400-43597400	ENSG00000287209	ENSG00000287209.1	Brain_Cerebellum	chr18:43097400:A:G	5.61e-16	chr18:43092999:G:A	1.418e-13	chr18_43115937_C_G_B38	9.23179e-32	18537bp	22938bp	5.68508e-42	2.10151e-32	2.70524e-10	1	3.01594e-10	2.20709e-39	2.1015e-32	1.05024e-07	1	2.25492e-09	386	386	1.95333e-09	Distinct signals, different variants (PP.H3=1.00)	Distinct signals, different variants (PP.H3=1.00)	Weak / None
chr18:42597400-43597400	ENSG00000287209	ENSG00000287209.1	Brain_Nucleus_accumbens_basal_ganglia	chr18:43097400:A:G	5.61e-16	chr18:43092999:G:A	1.418e-13	chr18_43115937_C_G_B38	6.88805e-13	18537bp	22938bp	1.92443e-16	6.80514e-07	2.82781e-10	0.999964	3.54205e-05	8.98035e-12	6.80507e-07	1.3196e-05	0.999954	3.23283e-05	54	54	3.0922e-06	Distinct signals, different variants (PP.H3=1.00)	Distinct signals, different variants (PP.H3=1.00)	Weak / None
chr18:42597400-43597400	RIT2	ENSG00000152214.14	Brain_Caudate_basal_ganglia	chr18:43097400:A:G	5.61e-16	chr18:43092999:G:A	1.418e-13	chr18_43028006_A_G_B38	2.00243e-13	69394bp	64993bp	1.20695e-08	2.72528e-09	0.807782	0.182386	0.00983179	2.86929e-10	1.46522e-08	0.0192034	0.980632	0.000164282	79	79	0.00966751	eQTL-only association (PP.H2=0.81)	Distinct signals, different variants (PP.H3=0.98)	Weak / None
chr18:42597400-43597400	RIT2	ENSG00000152214.14	Brain_Frontal_Cortex_BA9	chr18:43097400:A:G	5.61e-16	chr18:43092999:G:A	1.418e-13	chr18_42661205_T_C_B38	7.63193e-07	436195bp	431794bp	0.119375	0.000176491	0.86158	0.0012562	0.0176127	0.1194	0.000141274	0.861766	0.00100195	0.0176903	68	68	7.75336e-05	eQTL-only association (PP.H2=0.86)	eQTL-only association (PP.H2=0.86)	Weak / None
chr18:42597400-43597400	RIT2	ENSG00000152214.14	Brain_Nucleus_accumbens_basal_ganglia	chr18:43097400:A:G	5.61e-16	chr18:43092999:G:A	1.418e-13	chr18_43115937_C_G_B38	6.88805e-13	18537bp	22938bp	1.39315e-09	0.0050338	2.35227e-07	0.849788	0.145177	2.58109e-07	0.00376368	4.35804e-05	0.635118	0.361074	176	176	0.215897	Distinct signals, different variants (PP.H3=0.85)	Distinct signals, different variants (PP.H3=0.64)	Weak / None
chr18:42597400-43597400	SYT4	ENSG00000132872.12	Brain_Cerebellar_Hemisphere	chr18:43097400:A:G	5.61e-16	chr18:43092999:G:A	1.418e-13	chr18_43115937_C_G_B38	2.16626e-33	18537bp	22938bp	1.8306e-05	0.00265447	0.000291152	0.041263	0.955773	0.0554085	0.00019636	0.881259	0.00306299	0.0600735	66	66	0.8957	Strong colocalization (PP.H4=0.96)	eQTL-only association (PP.H2=0.88)	Strong in Females only
chr21:37019947-38019947	DYRK1A	ENSG00000157540.22	Brain_Cerebellum	chr21:37519947:A:G	7.09e-11	chr21:37513139:A:G	5.462e-08	chr21_37072769_T_C_B38	2.3919e-54	447178bp	440370bp	1.06018e-08	0.000390705	9.24919e-07	0.0331193	0.966489	2.51018e-06	0.000364411	0.000218993	0.0308233	0.968591	85	85	0.00210176	Strong colocalization (PP.H4=0.97)	Strong colocalization (PP.H4=0.97)	Strong in Both
chr21:37019947-38019947	ENSG00000224790	ENSG00000224790.3	Brain_Cerebellar_Hemisphere	chr21:37519947:A:G	7.09e-11	chr21:37513139:A:G	5.462e-08	chr21_37072590_A_G_B38	7.29224e-48	447357bp	440549bp	6.55315e-06	5.38139e-09	0.97937	0.000784411	0.019839	6.20925e-06	3.133e-08	0.927975	0.00461488	0.0674041	50	50	0.0475651	eQTL-only association (PP.H2=0.98)	eQTL-only association (PP.H2=0.93)	Weak / None
chr21:37019947-38019947	ENSG00000286717	ENSG00000286717.1	Brain_Cerebellar_Hemisphere	chr21:37519947:A:G	7.09e-11	chr21:37513139:A:G	5.462e-08	chr21_37072590_A_G_B38	7.29224e-48	447357bp	440549bp	2.98066e-06	7.90412e-09	0.71427	0.00160998	0.284117	3.95402e-06	3.93455e-09	0.910835	0.000818007	0.0883428	114	112	0.195774	eQTL-only association (PP.H2=0.71)	eQTL-only association (PP.H2=0.91)	Weak / None
chr21:37019947-38019947	ENSG00000286717	ENSG00000286717.1	Brain_Cerebellum	chr21:37519947:A:G	7.09e-11	chr21:37513139:A:G	5.462e-08	chr21_37072769_T_C_B38	2.3919e-54	447178bp	440370bp	0.00660522	6.74562e-06	0.9835	0.000995514	0.00889279	0.00677728	4.02587e-06	0.986157	0.00057932	0.00648208	94	92	0.00241072	eQTL-only association (PP.H2=0.98)	eQTL-only association (PP.H2=0.99)	Weak / None
chr21:37019947-38019947	KCNJ6	ENSG00000157542.11	Brain_Anterior_cingulate_cortex_BA24	chr21:37519947:A:G	7.09e-11	chr21:37513139:A:G	5.462e-08	chr21_37072590_A_G_B38	3.62767e-18	447357bp	440549bp	0.0752401	3.24976e-05	0.917145	0.000388938	0.00719378	0.0753337	2.6799e-05	0.918286	0.000320636	0.006033	54	54	0.00116078	eQTL-only association (PP.H2=0.92)	eQTL-only association (PP.H2=0.92)	Weak / None
chr21:37019947-38019947	KCNJ6	ENSG00000157542.11	Brain_Cerebellar_Hemisphere	chr21:37519947:A:G	7.09e-11	chr21:37513139:A:G	5.462e-08	chr21_37072590_A_G_B38	7.29224e-48	447357bp	440549bp	2.91869e-11	9.96358e-14	0.984515	0.00334873	0.0121358	2.94078e-11	4.1117e-14	0.992232	0.00138092	0.00638744	154	152	0.00574836	eQTL-only association (PP.H2=0.98)	eQTL-only association (PP.H2=0.99)	Weak / None
chr21:37019947-38019947	KCNJ6	ENSG00000157542.11	Brain_Cerebellum	chr21:37519947:A:G	7.09e-11	chr21:37513139:A:G	5.462e-08	chr21_37072769_T_C_B38	2.3919e-54	447178bp	440370bp	1.42863e-08	9.41995e-10	0.929503	0.0612795	0.00921737	1.48478e-08	4.26178e-10	0.966182	0.0277264	0.00609198	204	202	0.00312539	eQTL-only association (PP.H2=0.93)	eQTL-only association (PP.H2=0.97)	Weak / None
chr21:37019947-38019947	KCNJ6	ENSG00000157542.11	Brain_Cortex	chr21:37519947:A:G	7.09e-11	chr21:37513139:A:G	5.462e-08	chr21_37084769_C_T_B38	5.65386e-39	435178bp	428370bp	1.4591e-05	3.25919e-08	0.975722	0.00215735	0.0221059	1.48241e-05	1.38147e-08	0.991553	0.00091652	0.00751609	136	134	0.0145898	eQTL-only association (PP.H2=0.98)	eQTL-only association (PP.H2=0.99)	Weak / None
chr21:37019947-38019947	KCNJ6	ENSG00000157542.11	Brain_Frontal_Cortex_BA9	chr21:37519947:A:G	7.09e-11	chr21:37513139:A:G	5.462e-08	chr21_37072590_A_G_B38	2.61025e-22	447357bp	440549bp	6.22612e-06	1.02141e-08	0.990712	0.00161761	0.0076643	6.23898e-06	5.95492e-09	0.992645	0.000941041	0.00640794	123	122	0.00125636	eQTL-only association (PP.H2=0.99)	eQTL-only association (PP.H2=0.99)	Weak / None
chr21:37019947-38019947	PIGP	ENSG00000185808.14	Brain_Anterior_cingulate_cortex_BA24	chr21:37519947:A:G	7.09e-11	chr21:37513139:A:G	5.462e-08	chr21_37072590_A_G_B38	3.62767e-18	447357bp	440549bp	7.28886e-15	2.14908e-16	0.9558	0.0281652	0.0160351	7.44576e-15	6.4146e-17	0.976868	0.00840108	0.0147307	349	350	0.00130445	eQTL-only association (PP.H2=0.96)	eQTL-only association (PP.H2=0.98)	Weak / None
chr21:37019947-38019947	PIGP	ENSG00000185808.14	Brain_Caudate_basal_ganglia	chr21:37519947:A:G	7.09e-11	chr21:37513139:A:G	5.462e-08	chr21_37072769_T_C_B38	1.09738e-33	447178bp	440370bp	1.86155e-11	5.42232e-13	0.897797	0.026075	0.076128	2.04254e-11	1.70398e-13	0.985434	0.0082146	0.00635182	334	335	0.0697762	eQTL-only association (PP.H2=0.90)	eQTL-only association (PP.H2=0.99)	Weak / None
chr21:37019947-38019947	PIGP	ENSG00000185808.14	Brain_Cerebellar_Hemisphere	chr21:37519947:A:G	7.09e-11	chr21:37513139:A:G	5.462e-08	chr21_37072590_A_G_B38	7.29224e-48	447357bp	440549bp	1.8595e-68	9.21871e-70	0.939255	0.0465507	0.0141939	1.91345e-68	2.29187e-70	0.973403	0.0116442	0.0149532	445	448	0.00075928	eQTL-only association (PP.H2=0.94)	eQTL-only association (PP.H2=0.97)	Weak / None
chr21:37019947-38019947	PIGP	ENSG00000185808.14	Brain_Cerebellum	chr21:37519947:A:G	7.09e-11	chr21:37513139:A:G	5.462e-08	chr21_37072769_T_C_B38	2.3919e-54	447178bp	440370bp	1.86989e-71	9.20764e-73	0.939551	0.0462507	0.0141984	1.92999e-71	2.00335e-73	0.974919	0.0101048	0.0149765	404	406	0.000778105	eQTL-only association (PP.H2=0.94)	eQTL-only association (PP.H2=0.97)	Weak / None
chr21:37019947-38019947	PIGP	ENSG00000185808.14	Brain_Cortex	chr21:37519947:A:G	7.09e-11	chr21:37513139:A:G	5.462e-08	chr21_37084769_C_T_B38	5.65386e-39	435178bp	428370bp	2.39806e-21	1.15669e-22	0.93932	0.0452922	0.0153882	2.499e-21	2.28216e-23	0.979596	0.00893448	0.0114695	355	356	0.00391874	eQTL-only association (PP.H2=0.94)	eQTL-only association (PP.H2=0.98)	Weak / None
chr21:37019947-38019947	PIGP	ENSG00000185808.14	Brain_Frontal_Cortex_BA9	chr21:37519947:A:G	7.09e-11	chr21:37513139:A:G	5.462e-08	chr21_37072590_A_G_B38	2.61025e-22	447357bp	440549bp	3.16848e-20	9.0287e-22	0.958229	0.0272906	0.0144809	3.22696e-20	2.76048e-22	0.976657	0.00833973	0.0150032	358	359	0.000522317	eQTL-only association (PP.H2=0.96)	eQTL-only association (PP.H2=0.98)	Weak / None
chr21:37019947-38019947	PIGP	ENSG00000185808.14	Brain_Hippocampus	chr21:37519947:A:G	7.09e-11	chr21:37513139:A:G	5.462e-08	chr21_37060321_G_A_B38	3.89732e-14	459626bp	452818bp	1.7275e-10	5.0603e-12	0.890051	0.0259879	0.0839611	1.91254e-10	1.60746e-12	0.985408	0.00827589	0.00631577	344	345	0.0776453	eQTL-only association (PP.H2=0.89)	eQTL-only association (PP.H2=0.99)	Weak / None
chr21:37019947-38019947	PIGP	ENSG00000185808.14	Brain_Hypothalamus	chr21:37519947:A:G	7.09e-11	chr21:37513139:A:G	5.462e-08	chr21_37072769_T_C_B38	5.17582e-20	447178bp	440370bp	0.000369474	1.00185e-05	0.897963	0.0242714	0.0773857	0.000404273	3.13324e-06	0.982537	0.00760552	0.0094505	297	297	0.0679352	eQTL-only association (PP.H2=0.90)	eQTL-only association (PP.H2=0.98)	Weak / None
chr21:37019947-38019947	PIGP	ENSG00000185808.14	Brain_Nucleus_accumbens_basal_ganglia	chr21:37519947:A:G	7.09e-11	chr21:37513139:A:G	5.462e-08	chr21_37072769_T_C_B38	4.57018e-26	447178bp	440370bp	1.17876e-14	3.44537e-16	0.884493	0.0257628	0.089744	1.31237e-14	1.09778e-16	0.985398	0.00823636	0.00636579	337	338	0.0833782	eQTL-only association (PP.H2=0.88)	eQTL-only association (PP.H2=0.99)	Weak / None
chr21:37019947-38019947	PIGP	ENSG00000185808.14	Brain_Putamen_basal_ganglia	chr21:37519947:A:G	7.09e-11	chr21:37513139:A:G	5.462e-08	chr21_37072769_T_C_B38	9.44318e-34	447178bp	440370bp	7.09452e-05	1.26473e-06	0.894981	0.0158657	0.0890815	7.85174e-05	2.0342e-07	0.990908	0.00256076	0.00645265	202	203	0.0826289	eQTL-only association (PP.H2=0.89)	eQTL-only association (PP.H2=0.99)	Weak / None
chr21:37019947-38019947	PIGP	ENSG00000185808.14	Brain_Spinal_cord_cervical_c-1	chr21:37519947:A:G	7.09e-11	chr21:37513139:A:G	5.462e-08	chr21_37072769_T_C_B38	7.87368e-35	447178bp	440370bp	5.28985e-07	1.44218e-08	0.918899	0.0249959	0.056105	5.67665e-07	4.33122e-09	0.985997	0.00751656	0.00648555	305	306	0.0496194	eQTL-only association (PP.H2=0.92)	eQTL-only association (PP.H2=0.99)	Weak / None
chr21:37019947-38019947	TTC3	ENSG00000182670.13	Brain_Amygdala	chr21:37519947:A:G	7.09e-11	chr21:37513139:A:G	5.462e-08	chr21_37072769_T_C_B38	2.44953e-12	447178bp	440370bp	7.45428e-09	1.25035e-10	0.963903	0.0161482	0.0199484	7.55797e-09	5.59159e-11	0.977311	0.00721493	0.0154736	239	239	0.00447484	eQTL-only association (PP.H2=0.96)	eQTL-only association (PP.H2=0.98)	Weak / None
chr21:37019947-38019947	TTC3	ENSG00000182670.13	Brain_Anterior_cingulate_cortex_BA24	chr21:37519947:A:G	7.09e-11	chr21:37513139:A:G	5.462e-08	chr21_37072590_A_G_B38	3.62767e-18	447357bp	440549bp	3.28743e-06	5.75171e-08	0.959159	0.0167574	0.0240801	3.3522e-06	2.49509e-08	0.978057	0.00726514	0.0146748	242	242	0.00940523	eQTL-only association (PP.H2=0.96)	eQTL-only association (PP.H2=0.98)	Weak / None
chr21:37019947-38019947	TTC3	ENSG00000182670.13	Brain_Caudate_basal_ganglia	chr21:37519947:A:G	7.09e-11	chr21:37513139:A:G	5.462e-08	chr21_37072769_T_C_B38	1.09738e-33	447178bp	440370bp	5.1868e-37	3.5598e-38	0.92206	0.0632681	0.0146719	5.47525e-37	5.13153e-39	0.975067	0.00912275	0.0158105	381	382	0.0011386	eQTL-only association (PP.H2=0.92)	eQTL-only association (PP.H2=0.98)	Weak / None
chr21:37019947-38019947	TTC3	ENSG00000182670.13	Brain_Cerebellar_Hemisphere	chr21:37519947:A:G	7.09e-11	chr21:37513139:A:G	5.462e-08	chr21_37072590_A_G_B38	7.29224e-48	447357bp	440549bp	7.83406e-51	3.86189e-52	0.938934	0.046271	0.0147953	8.07225e-51	9.84589e-53	0.972234	0.0118426	0.0159236	436	439	0.00112825	eQTL-only association (PP.H2=0.94)	eQTL-only association (PP.H2=0.97)	Weak / None
chr21:37019947-38019947	TTC3	ENSG00000182670.13	Brain_Cerebellum	chr21:37519947:A:G	7.09e-11	chr21:37513139:A:G	5.462e-08	chr21_37072769_T_C_B38	2.3919e-54	447178bp	440370bp	1.7294e-89	8.94842e-91	0.936782	0.0484569	0.0147613	1.78592e-89	1.98477e-91	0.97326	0.0108004	0.0159401	435	437	0.00117885	eQTL-only association (PP.H2=0.94)	eQTL-only association (PP.H2=0.97)	Weak / None
chr21:37019947-38019947	TTC3	ENSG00000182670.13	Brain_Cortex	chr21:37519947:A:G	7.09e-11	chr21:37513139:A:G	5.462e-08	chr21_37084769_C_T_B38	5.65386e-39	435178bp	428370bp	3.12335e-50	1.49e-50	0.663359	0.316436	0.020205	3.06488e-51	4.37066e-50	0.0654619	0.933515	0.00102326	439	442	0.0191817	eQTL-only association (PP.H2=0.66)	Distinct signals, different variants (PP.H3=0.93)	Weak / None
chr21:37019947-38019947	TTC3	ENSG00000182670.13	Brain_Frontal_Cortex_BA9	chr21:37519947:A:G	7.09e-11	chr21:37513139:A:G	5.462e-08	chr21_37072590_A_G_B38	2.61025e-22	447357bp	440549bp	1.10047e-20	5.29365e-22	0.916756	0.0440599	0.0391836	1.16622e-20	1.37241e-22	0.972072	0.0114228	0.016505	398	400	0.0226786	eQTL-only association (PP.H2=0.92)	eQTL-only association (PP.H2=0.97)	Weak / None
chr21:37019947-38019947	TTC3	ENSG00000182670.13	Brain_Hippocampus	chr21:37519947:A:G	7.09e-11	chr21:37513139:A:G	5.462e-08	chr21_37060321_G_A_B38	3.89732e-14	459626bp	452818bp	1.00019e-07	4.43126e-09	0.936562	0.0414718	0.0219662	1.04281e-07	8.92107e-10	0.976476	0.0083384	0.0151854	311	311	0.00678076	eQTL-only association (PP.H2=0.94)	eQTL-only association (PP.H2=0.98)	Weak / None
chr21:37019947-38019947	TTC3	ENSG00000182670.13	Brain_Hypothalamus	chr21:37519947:A:G	7.09e-11	chr21:37513139:A:G	5.462e-08	chr21_37072769_T_C_B38	5.17582e-20	447178bp	440370bp	1.43239e-17	4.00995e-19	0.956169	0.0267507	0.0170805	1.46121e-17	1.21605e-19	0.976011	0.00810671	0.0158828	346	347	0.00119774	eQTL-only association (PP.H2=0.96)	eQTL-only association (PP.H2=0.98)	Weak / None
chr21:37019947-38019947	TTC3	ENSG00000182670.13	Brain_Nucleus_accumbens_basal_ganglia	chr21:37519947:A:G	7.09e-11	chr21:37513139:A:G	5.462e-08	chr21_37072769_T_C_B38	4.57018e-26	447178bp	440370bp	1.93303e-25	9.33665e-27	0.937507	0.045265	0.0172279	2.00823e-25	1.84025e-27	0.975275	0.00892118	0.015804	358	359	0.00142384	eQTL-only association (PP.H2=0.94)	eQTL-only association (PP.H2=0.98)	Weak / None
chr21:37019947-38019947	TTC3	ENSG00000182670.13	Brain_Putamen_basal_ganglia	chr21:37519947:A:G	7.09e-11	chr21:37513139:A:G	5.462e-08	chr21_37072769_T_C_B38	9.44318e-34	447178bp	440370bp	1.66762e-41	1.14054e-42	0.886695	0.0605914	0.0527134	1.81878e-41	2.1229e-43	0.972118	0.0113301	0.0165516	425	428	0.0361617	eQTL-only association (PP.H2=0.89)	eQTL-only association (PP.H2=0.97)	Weak / None
chr21:37019947-38019947	TTC3	ENSG00000182670.13	Brain_Spinal_cord_cervical_c-1	chr21:37519947:A:G	7.09e-11	chr21:37513139:A:G	5.462e-08	chr21_37072769_T_C_B38	7.87368e-35	447178bp	440370bp	1.40625e-47	6.63614e-49	0.941104	0.0443964	0.0144994	1.45414e-47	1.33532e-49	0.975192	0.00893922	0.0158693	365	366	0.00136985	eQTL-only association (PP.H2=0.94)	eQTL-only association (PP.H2=0.98)	Weak / None
chr21:37019947-38019947	TTC3	ENSG00000182670.13	Brain_Substantia_nigra	chr21:37519947:A:G	7.09e-11	chr21:37513139:A:G	5.462e-08	chr21_37072769_T_C_B38	1.00904e-12	447178bp	440370bp	4.97404e-09	9.93482e-11	0.961619	0.0191876	0.0191937	5.0537e-09	3.84773e-11	0.977019	0.00742317	0.0155577	266	266	0.00363598	eQTL-only association (PP.H2=0.96)	eQTL-only association (PP.H2=0.98)	Weak / None
chr21:44661847-45661847	ADARB1	ENSG00000197381.17	Brain_Caudate_basal_ganglia	chr21:45074531:G:GC	0.0002	chr21:45161847:C:A	4.195e-09	chr21_45293177_C_T_B38	6.31991e-65	218646bp	131330bp	0.0117343	0.000128947	0.925792	0.0101212	0.0522239	0.0111491	0.000347945	0.875905	0.0272502	0.0853481	212	207	0.0331243	eQTL-only association (PP.H2=0.93)	eQTL-only association (PP.H2=0.88)	Weak / None
chr21:44661847-45661847	ADARB1	ENSG00000197381.17	Brain_Cerebellar_Hemisphere	chr21:45074531:G:GC	0.0002	chr21:45161847:C:A	4.195e-09	chr21_45293177_C_T_B38	8.56903e-50	218646bp	131330bp	0.00010779	2.67324e-06	0.716465	0.0175027	0.265921	2.77379e-08	0.000149777	0.00018437	0.995542	0.00412395	122	122	0.261798	eQTL-only association (PP.H2=0.72)	Distinct signals, different variants (PP.H3=1.00)	Weak / None
chr21:44661847-45661847	ADARB1	ENSG00000197381.17	Brain_Cerebellum	chr21:45074531:G:GC	0.0002	chr21:45161847:C:A	4.195e-09	chr21_45292384_C_T_B38	2.32507e-37	217853bp	130537bp	5.17179e-13	1.98142e-14	0.742812	0.0282297	0.228958	7.15855e-17	5.44618e-13	0.000102817	0.782005	0.217892	164	164	0.0110662	eQTL-only association (PP.H2=0.74)	Distinct signals, different variants (PP.H3=0.78)	Weak / None
chr21:44661847-45661847	ADARB1	ENSG00000197381.17	Brain_Nucleus_accumbens_basal_ganglia	chr21:45074531:G:GC	0.0002	chr21:45161847:C:A	4.195e-09	chr21_45290362_A_AG_B38	3.22123e-64	215831bp	128515bp	1.55647e-05	1.59069e-07	0.96647	0.00985347	0.0236608	1.40194e-05	4.22331e-07	0.875239	0.0262678	0.0984789	205	185	0.074818	eQTL-only association (PP.H2=0.97)	eQTL-only association (PP.H2=0.88)	Weak / None
chr21:44661847-45661847	COL18A1	ENSG00000182871.16	Brain_Cerebellar_Hemisphere	chr21:45074531:G:GC	0.0002	chr21:45161847:C:A	4.195e-09	chr21_45293177_C_T_B38	8.56903e-50	218646bp	131330bp	2.2072e-05	5.29798e-08	0.988484	0.00236355	0.00913017	2.15211e-05	1.54092e-07	0.96381	0.00687164	0.0292963	113	113	0.0201661	eQTL-only association (PP.H2=0.99)	eQTL-only association (PP.H2=0.96)	Weak / None
chr21:44661847-45661847	COL18A1	ENSG00000182871.16	Brain_Cerebellum	chr21:45074531:G:GC	0.0002	chr21:45161847:C:A	4.195e-09	chr21_45292384_C_T_B38	2.32507e-37	217853bp	130537bp	0.00282439	2.7248e-06	0.986274	0.000941538	0.00995772	0.00274664	3.18792e-06	0.959121	0.00107616	0.0370532	66	66	0.0270955	eQTL-only association (PP.H2=0.99)	eQTL-only association (PP.H2=0.96)	Weak / None
chr21:44661847-45661847	COL18A1	ENSG00000182871.16	Brain_Spinal_cord_cervical_c-1	chr21:45074531:G:GC	0.0002	chr21:45161847:C:A	4.195e-09	chr21_45469752_G_T_B38	3.58389e-37	395221bp	307905bp	1.69505e-51	5.31676e-54	0.985184	0.00307842	0.011738	1.69469e-51	4.88531e-54	0.985325	0.00282857	0.011846	183	184	0.000107942	eQTL-only association (PP.H2=0.99)	eQTL-only association (PP.H2=0.99)	Weak / None
chr21:44661847-45661847	COL18A1	ENSG00000182871.16	Brain_Substantia_nigra	chr21:45074531:G:GC	0.0002	chr21:45161847:C:A	4.195e-09	chr21_45293177_C_T_B38	2.20481e-31	218646bp	131330bp	9.98263e-11	1.68998e-13	0.986488	0.00165819	0.011854	9.96421e-11	1.69128e-13	0.985635	0.00166026	0.012705	101	102	0.000851074	eQTL-only association (PP.H2=0.99)	eQTL-only association (PP.H2=0.99)	Weak / None
chr21:44661847-45661847	ENSG00000273027	ENSG00000273027.1	Brain_Amygdala	chr21:45074531:G:GC	0.0002	chr21:45161847:C:A	4.195e-09	chr21_45292384_C_T_B38	5.6308e-53	217853bp	130537bp	0.000248443	2.18787e-07	0.990578	0.000864027	0.00830934	0.000248875	1.55964e-07	0.992302	0.000615017	0.00683414	71	71	0.00147521	eQTL-only association (PP.H2=0.99)	eQTL-only association (PP.H2=0.99)	Weak / None
chr21:44661847-45661847	ENSG00000273027	ENSG00000273027.1	Brain_Anterior_cingulate_cortex_BA24	chr21:45074531:G:GC	0.0002	chr21:45161847:C:A	4.195e-09	chr21_45293177_C_T_B38	1.23e-67	218646bp	131330bp	6.57149e-06	6.97061e-09	0.988986	0.00103908	0.00996868	6.59411e-06	3.91608e-09	0.99239	0.000582335	0.00702122	81	81	0.00294747	eQTL-only association (PP.H2=0.99)	eQTL-only association (PP.H2=0.99)	Weak / None
chr21:44661847-45661847	ENSG00000273027	ENSG00000273027.1	Brain_Caudate_basal_ganglia	chr21:45074531:G:GC	0.0002	chr21:45161847:C:A	4.195e-09	chr21_45293177_C_T_B38	6.31991e-65	218646bp	131330bp	0.00103399	7.00096e-07	0.989479	0.000661134	0.00882564	0.00103681	4.21317e-07	0.992176	0.00039679	0.00639027	56	56	0.00243537	eQTL-only association (PP.H2=0.99)	eQTL-only association (PP.H2=0.99)	Weak / None
chr21:44661847-45661847	ENSG00000273027	ENSG00000273027.1	Brain_Cerebellar_Hemisphere	chr21:45074531:G:GC	0.0002	chr21:45161847:C:A	4.195e-09	chr21_45293177_C_T_B38	8.56903e-50	218646bp	131330bp	0.000111107	7.50641e-08	0.990637	0.000660684	0.00859069	0.000111348	4.77264e-08	0.992784	0.000418845	0.00668588	56	56	0.00190481	eQTL-only association (PP.H2=0.99)	eQTL-only association (PP.H2=0.99)	Weak / None
chr21:44661847-45661847	ENSG00000273027	ENSG00000273027.1	Brain_Cortex	chr21:45074531:G:GC	0.0002	chr21:45161847:C:A	4.195e-09	chr21_45292384_C_T_B38	9.46356e-71	217853bp	130537bp	5.45521e-05	9.82363e-08	0.989765	0.00177394	0.00840678	5.46873e-05	4.84349e-08	0.992217	0.000871921	0.00685636	103	103	0.00155041	eQTL-only association (PP.H2=0.99)	eQTL-only association (PP.H2=0.99)	Weak / None
chr21:44661847-45661847	ENSG00000273027	ENSG00000273027.1	Brain_Frontal_Cortex_BA9	chr21:45074531:G:GC	0.0002	chr21:45161847:C:A	4.195e-09	chr21_45293177_C_T_B38	1.28682e-81	218646bp	131330bp	7.86852e-08	7.66643e-11	0.990896	0.000957299	0.00814686	7.88322e-08	4.63524e-11	0.992747	0.000577048	0.00667625	80	80	0.00147062	eQTL-only association (PP.H2=0.99)	eQTL-only association (PP.H2=0.99)	Weak / None
chr21:44661847-45661847	ENSG00000273027	ENSG00000273027.1	Brain_Hippocampus	chr21:45074531:G:GC	0.0002	chr21:45161847:C:A	4.195e-09	chr21_45290362_A_AG_B38	6.62368e-57	215831bp	128515bp	8.46008e-09	2.43265e-11	0.989058	0.00283587	0.00810627	8.47518e-09	7.84885e-12	0.990524	0.000908756	0.00856694	124	123	0.000460668	eQTL-only association (PP.H2=0.99)	eQTL-only association (PP.H2=0.99)	Weak / None
chr21:44661847-45661847	ENSG00000273027	ENSG00000273027.1	Brain_Hypothalamus	chr21:45074531:G:GC	0.0002	chr21:45161847:C:A	4.195e-09	chr21_45293177_C_T_B38	7.16362e-78	218646bp	131330bp	2.70297e-06	2.39233e-09	0.986846	0.000861142	0.0122903	2.71929e-06	1.75657e-09	0.992804	0.00063476	0.00655808	72	72	0.00573222	eQTL-only association (PP.H2=0.99)	eQTL-only association (PP.H2=0.99)	Weak / None
chr21:44661847-45661847	ENSG00000273027	ENSG00000273027.1	Brain_Nucleus_accumbens_basal_ganglia	chr21:45074531:G:GC	0.0002	chr21:45161847:C:A	4.195e-09	chr21_45290362_A_AG_B38	3.22123e-64	215831bp	128515bp	2.8373e-06	2.48022e-09	0.989401	0.000855142	0.00974111	2.84702e-06	1.66871e-09	0.99279	0.000575268	0.00663201	70	70	0.00310909	eQTL-only association (PP.H2=0.99)	eQTL-only association (PP.H2=0.99)	Weak / None
chr21:44661847-45661847	ENSG00000273027	ENSG00000273027.1	Brain_Putamen_basal_ganglia	chr21:45074531:G:GC	0.0002	chr21:45161847:C:A	4.195e-09	chr21_45292384_C_T_B38	4.379e-52	217853bp	130537bp	0.000356265	3.41916e-07	0.986824	0.000935194	0.0118847	0.000357945	2.07023e-07	0.991476	0.000565836	0.0075997	79	79	0.00428499	eQTL-only association (PP.H2=0.99)	eQTL-only association (PP.H2=0.99)	Weak / None
chr21:44661847-45661847	ENSG00000273796	ENSG00000273796.1	Brain_Cerebellar_Hemisphere	chr21:45074531:G:GC	0.0002	chr21:45161847:C:A	4.195e-09	chr21_45293177_C_T_B38	8.56903e-50	218646bp	131330bp	6.16107e-05	9.19399e-08	0.989912	0.00146866	0.0085579	6.11229e-05	1.19178e-07	0.982074	0.0018989	0.0159655	115	115	0.00740761	eQTL-only association (PP.H2=0.99)	eQTL-only association (PP.H2=0.98)	Weak / None
chr21:44661847-45661847	ENSG00000276529	ENSG00000276529.1	Brain_Amygdala	chr21:45074531:G:GC	0.0002	chr21:45161847:C:A	4.195e-09	chr21_45292384_C_T_B38	5.6308e-53	217853bp	130537bp	3.88789e-15	6.3664e-18	0.986154	0.00160258	0.0122438	3.89761e-15	4.13182e-18	0.988618	0.00103768	0.0103443	107	107	0.00189947	eQTL-only association (PP.H2=0.99)	eQTL-only association (PP.H2=0.99)	Weak / None
chr21:44661847-45661847	ENSG00000276529	ENSG00000276529.1	Brain_Anterior_cingulate_cortex_BA24	chr21:45074531:G:GC	0.0002	chr21:45161847:C:A	4.195e-09	chr21_45293177_C_T_B38	1.23e-67	218646bp	131330bp	1.33927e-21	2.98633e-24	0.985125	0.00218396	0.0126906	1.34431e-21	2.16975e-24	0.98883	0.00158642	0.00958398	138	138	0.00310663	eQTL-only association (PP.H2=0.99)	eQTL-only association (PP.H2=0.99)	Weak / None
chr21:44661847-45661847	ENSG00000276529	ENSG00000276529.1	Brain_Caudate_basal_ganglia	chr21:45074531:G:GC	0.0002	chr21:45161847:C:A	4.195e-09	chr21_45293177_C_T_B38	6.31991e-65	218646bp	131330bp	3.23247e-20	7.07336e-23	0.985642	0.00214459	0.0122131	3.2405e-20	4.81279e-23	0.988091	0.00145706	0.0104523	145	145	0.00176075	eQTL-only association (PP.H2=0.99)	eQTL-only association (PP.H2=0.99)	Weak / None
chr21:44661847-45661847	ENSG00000276529	ENSG00000276529.1	Brain_Cerebellar_Hemisphere	chr21:45074531:G:GC	0.0002	chr21:45161847:C:A	4.195e-09	chr21_45293177_C_T_B38	8.56903e-50	218646bp	131330bp	4.46622e-13	1.02314e-15	0.985481	0.0022453	0.0122736	4.47847e-13	7.42344e-16	0.988183	0.00162781	0.0101895	141	141	0.0020841	eQTL-only association (PP.H2=0.99)	eQTL-only association (PP.H2=0.99)	Weak / None
chr21:44661847-45661847	ENSG00000276529	ENSG00000276529.1	Brain_Cerebellum	chr21:45074531:G:GC	0.0002	chr21:45161847:C:A	4.195e-09	chr21_45292384_C_T_B38	2.32507e-37	217853bp	130537bp	1.13064e-11	1.47776e-14	0.98642	0.00127696	0.0123027	1.13351e-11	1.20252e-14	0.988928	0.0010391	0.0100334	88	88	0.00226929	eQTL-only association (PP.H2=0.99)	eQTL-only association (PP.H2=0.99)	Weak / None
chr21:44661847-45661847	ENSG00000276529	ENSG00000276529.1	Brain_Cortex	chr21:45074531:G:GC	0.0002	chr21:45161847:C:A	4.195e-09	chr21_45292384_C_T_B38	9.46356e-71	217853bp	130537bp	2.9842e-41	1.09736e-43	0.984211	0.00360699	0.0121818	3.01094e-41	6.13319e-44	0.987546	0.00200115	0.0104526	176	175	0.00172917	eQTL-only association (PP.H2=0.98)	eQTL-only association (PP.H2=0.99)	Weak / None
chr21:44661847-45661847	ENSG00000276529	ENSG00000276529.1	Brain_Frontal_Cortex_BA9	chr21:45074531:G:GC	0.0002	chr21:45161847:C:A	4.195e-09	chr21_45293177_C_T_B38	1.28682e-81	218646bp	131330bp	4.13956e-35	1.48746e-37	0.984541	0.00352581	0.0119329	4.20168e-35	8.58183e-38	0.988403	0.0020092	0.00958746	172	171	0.00234541	eQTL-only association (PP.H2=0.98)	eQTL-only association (PP.H2=0.99)	Weak / None
chr21:44661847-45661847	ENSG00000276529	ENSG00000276529.1	Brain_Hippocampus	chr21:45074531:G:GC	0.0002	chr21:45161847:C:A	4.195e-09	chr21_45290362_A_AG_B38	6.62368e-57	215831bp	128515bp	4.10205e-15	5.17443e-18	0.986117	0.00123126	0.0126519	4.11482e-15	3.82227e-18	0.989186	0.000908953	0.00990539	77	77	0.00274649	eQTL-only association (PP.H2=0.99)	eQTL-only association (PP.H2=0.99)	Weak / None
chr21:44661847-45661847	ENSG00000276529	ENSG00000276529.1	Brain_Hypothalamus	chr21:45074531:G:GC	0.0002	chr21:45161847:C:A	4.195e-09	chr21_45293177_C_T_B38	7.16362e-78	218646bp	131330bp	3.78407e-20	7.10953e-23	0.985931	0.00184014	0.0122289	3.79306e-20	5.13722e-23	0.988273	0.00132809	0.0103986	102	102	0.0018303	eQTL-only association (PP.H2=0.99)	eQTL-only association (PP.H2=0.99)	Weak / None
chr21:44661847-45661847	ENSG00000276529	ENSG00000276529.1	Brain_Nucleus_accumbens_basal_ganglia	chr21:45074531:G:GC	0.0002	chr21:45161847:C:A	4.195e-09	chr21_45290362_A_AG_B38	3.22123e-64	215831bp	128515bp	1.39072e-18	4.35471e-21	0.984146	0.00306883	0.0127852	1.39641e-18	2.1617e-21	0.988176	0.00151943	0.0103049	151	151	0.0024803	eQTL-only association (PP.H2=0.98)	eQTL-only association (PP.H2=0.99)	Weak / None
chr21:44661847-45661847	ENSG00000276529	ENSG00000276529.1	Brain_Putamen_basal_ganglia	chr21:45074531:G:GC	0.0002	chr21:45161847:C:A	4.195e-09	chr21_45292384_C_T_B38	4.379e-52	217853bp	130537bp	2.74882e-15	5.42318e-18	0.985841	0.00193275	0.0122263	2.75575e-15	3.52414e-18	0.988326	0.00125348	0.0104204	129	129	0.0018059	eQTL-only association (PP.H2=0.99)	eQTL-only association (PP.H2=0.99)	Weak / None
chr21:44661847-45661847	ENSG00000276529	ENSG00000276529.1	Brain_Substantia_nigra	chr21:45074531:G:GC	0.0002	chr21:45161847:C:A	4.195e-09	chr21_45293177_C_T_B38	2.20481e-31	218646bp	131330bp	7.24914e-09	8.32223e-12	0.982721	0.00111203	0.0161672	7.30942e-09	5.73361e-12	0.990893	0.000768932	0.00833767	69	69	0.00782956	eQTL-only association (PP.H2=0.98)	eQTL-only association (PP.H2=0.99)	Weak / None
chr21:44661847-45661847	ENSG00000286594	ENSG00000286594.1	Brain_Cerebellar_Hemisphere	chr21:45074531:G:GC	0.0002	chr21:45161847:C:A	4.195e-09	chr21_45293177_C_T_B38	8.56903e-50	218646bp	131330bp	0.014628	6.88057e-06	0.977327	0.00045212	0.00758553	0.0145962	8.94618e-06	0.975205	0.00058811	0.0096022	59	59	0.00201667	eQTL-only association (PP.H2=0.98)	eQTL-only association (PP.H2=0.98)	Weak / None
chr21:44661847-45661847	ENSG00000286594	ENSG00000286594.1	Brain_Cerebellum	chr21:45074531:G:GC	0.0002	chr21:45161847:C:A	4.195e-09	chr21_45292384_C_T_B38	2.32507e-37	217853bp	130537bp	0.00098347	5.9846e-07	0.990794	0.00059529	0.00762684	0.000981197	6.19836e-07	0.988505	0.000614553	0.00989905	59	59	0.00227221	eQTL-only association (PP.H2=0.99)	eQTL-only association (PP.H2=0.99)	Weak / None
chr21:44661847-45661847	ENSG00000288842	ENSG00000288842.1	Brain_Cerebellar_Hemisphere	chr21:45074531:G:GC	0.0002	chr21:45161847:C:A	4.195e-09	chr21_45293177_C_T_B38	8.56903e-50	218646bp	131330bp	0.013388	9.20409e-05	0.908465	0.00617373	0.0718811	0.0122315	0.000339303	0.829992	0.0228895	0.134547	66	66	0.0626662	eQTL-only association (PP.H2=0.91)	eQTL-only association (PP.H2=0.83)	Weak / None
chr21:44661847-45661847	ENSG00000288885	ENSG00000288885.1	Brain_Anterior_cingulate_cortex_BA24	chr21:45074531:G:GC	0.0002	chr21:45161847:C:A	4.195e-09	chr21_45293177_C_T_B38	1.23e-67	218646bp	131330bp	4.78554e-07	3.08062e-10	0.991904	0.000631059	0.00746467	4.79187e-07	3.46023e-10	0.990564	0.000706562	0.0087293	73	72	0.00126462	eQTL-only association (PP.H2=0.99)	eQTL-only association (PP.H2=0.99)	Weak / None
chr21:44661847-45661847	ENSG00000288885	ENSG00000288885.1	Brain_Caudate_basal_ganglia	chr21:45074531:G:GC	0.0002	chr21:45161847:C:A	4.195e-09	chr21_45293177_C_T_B38	6.31991e-65	218646bp	131330bp	8.79375e-12	4.82167e-15	0.992024	0.000536493	0.00743968	8.78708e-12	5.94907e-15	0.987963	0.000657495	0.01138	70	69	0.0039403	eQTL-only association (PP.H2=0.99)	eQTL-only association (PP.H2=0.99)	Weak / None
chr21:44661847-45661847	ENSG00000288885	ENSG00000288885.1	Brain_Cerebellar_Hemisphere	chr21:45074531:G:GC	0.0002	chr21:45161847:C:A	4.195e-09	chr21_45293177_C_T_B38	8.56903e-50	218646bp	131330bp	1.38291e-41	9.8318e-45	0.99182	0.000697653	0.00748216	1.41834e-41	1.25001e-44	0.992583	0.000868235	0.00654915	77	76	0.000933009	eQTL-only association (PP.H2=0.99)	eQTL-only association (PP.H2=0.99)	Weak / None
chr21:44661847-45661847	ENSG00000288885	ENSG00000288885.1	Brain_Cerebellum	chr21:45074531:G:GC	0.0002	chr21:45161847:C:A	4.195e-09	chr21_45292384_C_T_B38	2.32507e-37	217853bp	130537bp	4.65125e-35	3.05287e-38	0.991872	0.000643536	0.00748437	4.75506e-35	3.50767e-38	0.992622	0.000725575	0.00665211	74	73	0.000832264	eQTL-only association (PP.H2=0.99)	eQTL-only association (PP.H2=0.99)	Weak / None
chr21:44661847-45661847	ENSG00000288885	ENSG00000288885.1	Brain_Cortex	chr21:45074531:G:GC	0.0002	chr21:45161847:C:A	4.195e-09	chr21_45292384_C_T_B38	9.46356e-71	217853bp	130537bp	7.01206e-05	3.84476e-08	0.991836	0.000536272	0.00755795	7.85446e-05	5.31766e-08	0.991463	0.000663449	0.00779527	70	69	0.000237316	eQTL-only association (PP.H2=0.99)	eQTL-only association (PP.H2=0.99)	Weak / None
chr21:44661847-45661847	ENSG00000288885	ENSG00000288885.1	Brain_Frontal_Cortex_BA9	chr21:45074531:G:GC	0.0002	chr21:45161847:C:A	4.195e-09	chr21_45293177_C_T_B38	1.28682e-81	218646bp	131330bp	1.51467e-05	1.52504e-08	0.991267	0.000990328	0.00772761	1.51764e-05	1.72496e-08	0.992171	0.00112102	0.00669231	89	88	0.00103529	eQTL-only association (PP.H2=0.99)	eQTL-only association (PP.H2=0.99)	Weak / None
chr21:44661847-45661847	ENSG00000288885	ENSG00000288885.1	Brain_Putamen_basal_ganglia	chr21:45074531:G:GC	0.0002	chr21:45161847:C:A	4.195e-09	chr21_45292384_C_T_B38	4.379e-52	217853bp	130537bp	1.77125e-11	9.87237e-15	0.991742	0.000545053	0.00771253	1.77807e-11	1.22782e-14	0.992044	0.000677763	0.00727799	71	70	0.000434537	eQTL-only association (PP.H2=0.99)	eQTL-only association (PP.H2=0.99)	Weak / None
chr21:44661847-45661847	ENSG00000288885	ENSG00000288885.1	Brain_Spinal_cord_cervical_c-1	chr21:45074531:G:GC	0.0002	chr21:45161847:C:A	4.195e-09	chr21_45469752_G_T_B38	3.58389e-37	395221bp	307905bp	1.4897e-17	8.56769e-21	0.991908	0.000562944	0.00752899	1.49829e-17	1.19302e-20	0.992672	0.000783878	0.00654409	72	71	0.0009849	eQTL-only association (PP.H2=0.99)	eQTL-only association (PP.H2=0.99)	Weak / None
chr21:44661847-45661847	ENSG00000288885	ENSG00000288885.1	Brain_Substantia_nigra	chr21:45074531:G:GC	0.0002	chr21:45161847:C:A	4.195e-09	chr21_45293177_C_T_B38	2.20481e-31	218646bp	131330bp	1.40515e-15	7.83184e-19	0.991188	0.000544189	0.00826767	1.41532e-15	9.77325e-19	0.992779	0.000679006	0.00654243	71	70	0.00172524	eQTL-only association (PP.H2=0.99)	eQTL-only association (PP.H2=0.99)	Weak / None
chr21:44661847-45661847	ENSG00000289009	ENSG00000289009.1	Brain_Anterior_cingulate_cortex_BA24	chr21:45074531:G:GC	0.0002	chr21:45161847:C:A	4.195e-09	chr21_45293177_C_T_B38	1.23e-67	218646bp	131330bp	1.71006e-05	3.31662e-08	0.976798	0.00187317	0.0213115	1.61355e-05	1.16975e-06	0.921675	0.0668058	0.0115022	80	80	0.00980932	eQTL-only association (PP.H2=0.98)	eQTL-only association (PP.H2=0.92)	Weak / None
chr21:44661847-45661847	ENSG00000289009	ENSG00000289009.1	Brain_Caudate_basal_ganglia	chr21:45074531:G:GC	0.0002	chr21:45161847:C:A	4.195e-09	chr21_45293177_C_T_B38	6.31991e-65	218646bp	131330bp	1.09352e-06	1.70736e-09	0.978024	0.00150656	0.0204686	1.05788e-06	4.81046e-08	0.946154	0.0430131	0.0108318	59	59	0.00963679	eQTL-only association (PP.H2=0.98)	eQTL-only association (PP.H2=0.95)	Weak / None
chr21:44661847-45661847	ENSG00000289009	ENSG00000289009.1	Brain_Cerebellar_Hemisphere	chr21:45074531:G:GC	0.0002	chr21:45161847:C:A	4.195e-09	chr21_45293177_C_T_B38	8.56903e-50	218646bp	131330bp	8.90945e-05	1.92349e-07	0.975274	0.002083	0.0225532	9.01816e-05	1.18766e-07	0.98738	0.00128911	0.0112407	70	69	0.0113125	eQTL-only association (PP.H2=0.98)	eQTL-only association (PP.H2=0.99)	Weak / None
chr21:44661847-45661847	ENSG00000289009	ENSG00000289009.1	Brain_Cerebellum	chr21:45074531:G:GC	0.0002	chr21:45161847:C:A	4.195e-09	chr21_45292384_C_T_B38	2.32507e-37	217853bp	130537bp	0.000264105	8.55482e-07	0.963607	0.00308825	0.0330401	0.000247826	1.80402e-05	0.904213	0.0657914	0.0297296	104	104	0.0033105	eQTL-only association (PP.H2=0.96)	eQTL-only association (PP.H2=0.90)	Weak / None
chr21:44661847-45661847	ENSG00000289009	ENSG00000289009.1	Brain_Cortex	chr21:45074531:G:GC	0.0002	chr21:45161847:C:A	4.195e-09	chr21_45292384_C_T_B38	9.46356e-71	217853bp	130537bp	9.45091e-06	3.0004e-08	0.975588	0.0030759	0.0213261	8.77877e-06	8.05509e-07	0.906206	0.0831396	0.0106447	106	106	0.0106815	eQTL-only association (PP.H2=0.98)	eQTL-only association (PP.H2=0.91)	Weak / None
chr21:44661847-45661847	ENSG00000289009	ENSG00000289009.1	Brain_Frontal_Cortex_BA9	chr21:45074531:G:GC	0.0002	chr21:45161847:C:A	4.195e-09	chr21_45293177_C_T_B38	1.28682e-81	218646bp	131330bp	5.61105e-05	8.83491e-08	0.976881	0.00151661	0.0215462	5.40796e-05	2.72528e-06	0.941523	0.047436	0.0109842	61	61	0.010562	eQTL-only association (PP.H2=0.98)	eQTL-only association (PP.H2=0.94)	Weak / None
chr21:44661847-45661847	ENSG00000289009	ENSG00000289009.1	Brain_Hippocampus	chr21:45074531:G:GC	0.0002	chr21:45161847:C:A	4.195e-09	chr21_45290362_A_AG_B38	6.62368e-57	215831bp	128515bp	4.3327e-06	6.71259e-09	0.976705	0.0014914	0.0217989	4.208e-06	1.80432e-07	0.948595	0.0406634	0.0107372	63	63	0.0110618	eQTL-only association (PP.H2=0.98)	eQTL-only association (PP.H2=0.95)	Weak / None
chr21:44661847-45661847	ENSG00000289009	ENSG00000289009.1	Brain_Hypothalamus	chr21:45074531:G:GC	0.0002	chr21:45161847:C:A	4.195e-09	chr21_45293177_C_T_B38	7.16362e-78	218646bp	131330bp	1.2926e-05	2.51194e-08	0.976397	0.00187574	0.0217144	1.30765e-05	1.46956e-08	0.987766	0.00109895	0.0111224	70	70	0.0105921	eQTL-only association (PP.H2=0.98)	eQTL-only association (PP.H2=0.99)	Weak / None
chr21:44661847-45661847	ENSG00000289009	ENSG00000289009.1	Brain_Nucleus_accumbens_basal_ganglia	chr21:45074531:G:GC	0.0002	chr21:45161847:C:A	4.195e-09	chr21_45290362_A_AG_B38	3.22123e-64	215831bp	128515bp	8.65011e-06	1.19921e-07	0.96435	0.013347	0.0222942	7.92678e-06	7.47759e-07	0.883711	0.0833303	0.0329505	120	120	0.0106562	eQTL-only association (PP.H2=0.96)	eQTL-only association (PP.H2=0.88)	Weak / None
chr21:44661847-45661847	ENSG00000289009	ENSG00000289009.1	Brain_Putamen_basal_ganglia	chr21:45074531:G:GC	0.0002	chr21:45161847:C:A	4.195e-09	chr21_45292384_C_T_B38	4.379e-52	217853bp	130537bp	2.80557e-05	3.94476e-08	0.977249	0.00135269	0.0213702	2.8363e-05	2.62699e-08	0.987955	0.000903934	0.0111125	54	54	0.0102577	eQTL-only association (PP.H2=0.98)	eQTL-only association (PP.H2=0.99)	Weak / None
chr21:44661847-45661847	ENSG00000289009	ENSG00000289009.1	Brain_Substantia_nigra	chr21:45074531:G:GC	0.0002	chr21:45161847:C:A	4.195e-09	chr21_45293177_C_T_B38	2.20481e-31	218646bp	131330bp	0.00309969	4.39058e-06	0.962877	0.00133118	0.032688	0.00318151	1.98643e-06	0.988291	0.000609141	0.00791625	59	59	0.0247718	eQTL-only association (PP.H2=0.96)	eQTL-only association (PP.H2=0.99)	Weak / None
chr21:44661847-45661847	ITGB2-AS1	ENSG00000227039.7	Brain_Caudate_basal_ganglia	chr21:45074531:G:GC	0.0002	chr21:45161847:C:A	4.195e-09	chr21_45293177_C_T_B38	6.31991e-65	218646bp	131330bp	3.30117e-17	2.69457e-20	0.991682	0.000801941	0.00751579	3.30565e-17	2.14595e-20	0.993027	0.000638314	0.00633471	58	58	0.00118109	eQTL-only association (PP.H2=0.99)	eQTL-only association (PP.H2=0.99)	Weak / None
chr21:44661847-45661847	ITGB2-AS1	ENSG00000227039.7	Brain_Cerebellar_Hemisphere	chr21:45074531:G:GC	0.0002	chr21:45161847:C:A	4.195e-09	chr21_45293177_C_T_B38	8.56903e-50	218646bp	131330bp	2.83985e-06	2.64421e-09	0.990808	0.000914277	0.00827453	2.84645e-06	1.50533e-09	0.993112	0.000518836	0.00636642	56	56	0.00190811	eQTL-only association (PP.H2=0.99)	eQTL-only association (PP.H2=0.99)	Weak / None
chr21:44661847-45661847	ITGB2-AS1	ENSG00000227039.7	Brain_Nucleus_accumbens_basal_ganglia	chr21:45074531:G:GC	0.0002	chr21:45161847:C:A	4.195e-09	chr21_45290362_A_AG_B38	3.22123e-64	215831bp	128515bp	2.29346e-10	3.2095e-13	0.991042	0.0013793	0.00757857	2.29733e-10	2.24585e-13	0.992715	0.00096415	0.00632044	63	63	0.00125812	eQTL-only association (PP.H2=0.99)	eQTL-only association (PP.H2=0.99)	Weak / None
chr21:44661847-45661847	LINC00163	ENSG00000234880.1	Brain_Spinal_cord_cervical_c-1	chr21:45074531:G:GC	0.0002	chr21:45161847:C:A	4.195e-09	chr21_45469752_G_T_B38	3.58389e-37	395221bp	307905bp	3.9803e-06	4.23148e-08	0.975441	0.0103558	0.0141989	3.56352e-06	3.12173e-08	0.872381	0.00752218	0.120094	164	163	0.105895	eQTL-only association (PP.H2=0.98)	eQTL-only association (PP.H2=0.87)	Weak / None
chr21:44661847-45661847	LINC00165	ENSG00000261706.1	Brain_Hippocampus	chr21:45074531:G:GC	0.0002	chr21:45161847:C:A	4.195e-09	chr21_45290362_A_AG_B38	6.62368e-57	215831bp	128515bp	0.00198993	4.60642e-06	0.953409	0.00216458	0.042432	0.00204265	6.27296e-06	0.974248	0.00297118	0.0207314	52	51	0.0217005	eQTL-only association (PP.H2=0.95)	eQTL-only association (PP.H2=0.97)	Weak / None
chr21:44661847-45661847	LINC00165	ENSG00000261706.1	Brain_Spinal_cord_cervical_c-1	chr21:45074531:G:GC	0.0002	chr21:45161847:C:A	4.195e-09	chr21_45469752_G_T_B38	3.58389e-37	395221bp	307905bp	1.64706e-16	2.0193e-18	0.973439	0.0119198	0.0146408	1.36655e-16	1.22925e-18	0.806372	0.00706701	0.186561	160	159	0.17192	eQTL-only association (PP.H2=0.97)	eQTL-only association (PP.H2=0.81)	Weak / None
chr21:44661847-45661847	LINC00205	ENSG00000223768.3	Brain_Amygdala	chr21:45074531:G:GC	0.0002	chr21:45161847:C:A	4.195e-09	chr21_45292384_C_T_B38	5.6308e-53	217853bp	130537bp	8.92958e-122	5.63314e-124	0.968321	0.00608296	0.0255965	8.27252e-122	1.94019e-123	0.970553	0.0227561	0.00669072	243	222	0.0189058	eQTL-only association (PP.H2=0.97)	eQTL-only association (PP.H2=0.97)	Weak / None
chr21:44661847-45661847	LINC00205	ENSG00000223768.3	Brain_Anterior_cingulate_cortex_BA24	chr21:45074531:G:GC	0.0002	chr21:45161847:C:A	4.195e-09	chr21_45293177_C_T_B38	1.23e-67	218646bp	131330bp	2.14475e-145	2.0072e-147	0.961791	0.00897183	0.029237	1.5013e-145	1.78407e-146	0.888331	0.105558	0.0061101	309	288	0.0231269	eQTL-only association (PP.H2=0.96)	eQTL-only association (PP.H2=0.89)	Weak / None
chr21:44661847-45661847	LINC00205	ENSG00000223768.3	Brain_Caudate_basal_ganglia	chr21:45074531:G:GC	0.0002	chr21:45161847:C:A	4.195e-09	chr21_45293177_C_T_B38	6.31991e-65	218646bp	131330bp	3.47838e-108	2.53361e-110	0.963714	0.00699028	0.0292955	1.79303e-108	8.50451e-109	0.675136	0.32022	0.00464371	286	265	0.0246518	eQTL-only association (PP.H2=0.96)	eQTL-only association (PP.H2=0.68)	Weak / None
chr21:44661847-45661847	LINC00205	ENSG00000223768.3	Brain_Cerebellar_Hemisphere	chr21:45074531:G:GC	0.0002	chr21:45161847:C:A	4.195e-09	chr21_45293177_C_T_B38	8.56903e-50	218646bp	131330bp	1.64916e-72	2.27003e-74	0.957734	0.0131539	0.029112	1.31393e-72	5.24596e-74	0.955295	0.0381342	0.0065707	327	306	0.0225413	eQTL-only association (PP.H2=0.96)	eQTL-only association (PP.H2=0.96)	Weak / None
chr21:44661847-45661847	LINC00205	ENSG00000223768.3	Brain_Cerebellum	chr21:45074531:G:GC	0.0002	chr21:45161847:C:A	4.195e-09	chr21_45292384_C_T_B38	2.32507e-37	217853bp	130537bp	1.32826e-45	9.8942e-48	0.967175	0.00717885	0.0256462	1.25668e-45	3.08055e-47	0.969565	0.0237607	0.00667424	258	237	0.018972	eQTL-only association (PP.H2=0.97)	eQTL-only association (PP.H2=0.97)	Weak / None
chr21:44661847-45661847	LINC00205	ENSG00000223768.3	Brain_Cortex	chr21:45074531:G:GC	0.0002	chr21:45161847:C:A	4.195e-09	chr21_45292384_C_T_B38	9.46356e-71	217853bp	130537bp	1.35796e-143	1.14252e-145	0.96635	0.0081048	0.0255451	6.26646e-144	2.97335e-144	0.67505	0.320297	0.0046536	305	284	0.0208915	eQTL-only association (PP.H2=0.97)	eQTL-only association (PP.H2=0.68)	Weak / None
chr21:44661847-45661847	LINC00205	ENSG00000223768.3	Brain_Frontal_Cortex_BA9	chr21:45074531:G:GC	0.0002	chr21:45161847:C:A	4.195e-09	chr21_45293177_C_T_B38	1.28682e-81	218646bp	131330bp	2.56723e-195	2.05489e-197	0.963046	0.00767924	0.0292752	1.75215e-195	4.39612e-197	0.969029	0.0243061	0.00666515	263	242	0.02261	eQTL-only association (PP.H2=0.96)	eQTL-only association (PP.H2=0.97)	Weak / None
chr21:44661847-45661847	LINC00205	ENSG00000223768.3	Brain_Hippocampus	chr21:45074531:G:GC	0.0002	chr21:45161847:C:A	4.195e-09	chr21_45290362_A_AG_B38	6.62368e-57	215831bp	128515bp	5.15183e-93	4.61389e-95	0.964229	0.00860831	0.0271623	3.80254e-93	9.91784e-95	0.968455	0.0252531	0.00629219	293	272	0.0208701	eQTL-only association (PP.H2=0.96)	eQTL-only association (PP.H2=0.97)	Weak / None
chr21:44661847-45661847	LINC00205	ENSG00000223768.3	Brain_Hypothalamus	chr21:45074531:G:GC	0.0002	chr21:45161847:C:A	4.195e-09	chr21_45293177_C_T_B38	7.16362e-78	218646bp	131330bp	3.14318e-188	2.55247e-190	0.962938	0.00779041	0.0292719	2.45403e-188	7.60962e-190	0.963503	0.0298703	0.00662714	266	245	0.0226448	eQTL-only association (PP.H2=0.96)	eQTL-only association (PP.H2=0.96)	Weak / None
chr21:44661847-45661847	LINC00205	ENSG00000223768.3	Brain_Nucleus_accumbens_basal_ganglia	chr21:45074531:G:GC	0.0002	chr21:45161847:C:A	4.195e-09	chr21_45290362_A_AG_B38	3.22123e-64	215831bp	128515bp	1.75943e-111	1.24847e-113	0.964042	0.00681161	0.0291466	1.21564e-111	2.39583e-112	0.830596	0.163691	0.00571351	281	260	0.0234331	eQTL-only association (PP.H2=0.96)	eQTL-only association (PP.H2=0.83)	Weak / None
chr21:44661847-45661847	LINC00205	ENSG00000223768.3	Brain_Putamen_basal_ganglia	chr21:45074531:G:GC	0.0002	chr21:45161847:C:A	4.195e-09	chr21_45292384_C_T_B38	4.379e-52	217853bp	130537bp	2.90686e-84	2.07151e-86	0.967463	0.00686875	0.0256678	2.32754e-84	5.92318e-86	0.968678	0.0246445	0.00667743	263	242	0.0189904	eQTL-only association (PP.H2=0.97)	eQTL-only association (PP.H2=0.97)	Weak / None
chr21:44661847-45661847	LINC00205	ENSG00000223768.3	Brain_Spinal_cord_cervical_c-1	chr21:45074531:G:GC	0.0002	chr21:45161847:C:A	4.195e-09	chr21_45469752_G_T_B38	3.58389e-37	395221bp	307905bp	3.78297e-49	3.32138e-51	0.965835	0.00845414	0.0257107	1.41282e-49	1.85682e-49	0.430825	0.566213	0.00296263	274	253	0.0227481	eQTL-only association (PP.H2=0.97)	Distinct signals, different variants (PP.H3=0.57)	Weak / None
chr21:44661847-45661847	LINC00205	ENSG00000223768.3	Brain_Substantia_nigra	chr21:45074531:G:GC	0.0002	chr21:45161847:C:A	4.195e-09	chr21_45293177_C_T_B38	2.20481e-31	218646bp	131330bp	1.47006e-41	8.11464e-44	0.96531	0.00529905	0.0293905	1.37137e-41	9.66514e-44	0.98628	0.00694435	0.00677557	224	203	0.022615	eQTL-only association (PP.H2=0.97)	eQTL-only association (PP.H2=0.99)	Weak / None
chr21:44661847-45661847	LINC00334	ENSG00000182586.9	Brain_Cerebellar_Hemisphere	chr21:45074531:G:GC	0.0002	chr21:45161847:C:A	4.195e-09	chr21_45293177_C_T_B38	8.56903e-50	218646bp	131330bp	3.91707e-06	4.15925e-09	0.988292	0.00103873	0.0106653	3.90167e-06	6.02155e-09	0.985504	0.00150797	0.0129839	56	63	0.00231865	eQTL-only association (PP.H2=0.99)	eQTL-only association (PP.H2=0.99)	Weak / None
chr21:44661847-45661847	LINC00334	ENSG00000182586.9	Brain_Cerebellum	chr21:45074531:G:GC	0.0002	chr21:45161847:C:A	4.195e-09	chr21_45292384_C_T_B38	2.32507e-37	217853bp	130537bp	1.60583e-06	1.98256e-09	0.988234	0.00120951	0.0105553	1.60248e-06	2.25894e-09	0.985118	0.00137517	0.0135056	71	70	0.00295027	eQTL-only association (PP.H2=0.99)	eQTL-only association (PP.H2=0.99)	Weak / None
chr21:44661847-45661847	LINC01424	ENSG00000236519.2	Brain_Cerebellum	chr21:45074531:G:GC	0.0002	chr21:45161847:C:A	4.195e-09	chr21_45292384_C_T_B38	2.32507e-37	217853bp	130537bp	2.8864e-06	2.84292e-09	0.969734	0.00092579	0.029337	2.8656e-06	2.4134e-09	0.964603	0.000777768	0.0346163	62	61	0.00527928	eQTL-only association (PP.H2=0.97)	eQTL-only association (PP.H2=0.96)	Weak / None
chr21:44661847-45661847	LINC01547	ENSG00000183250.13	Brain_Amygdala	chr21:45074531:G:GC	0.0002	chr21:45161847:C:A	4.195e-09	chr21_45292384_C_T_B38	5.6308e-53	217853bp	130537bp	2.1917e-07	3.34795e-10	0.982675	0.00148525	0.0158393	2.21097e-07	2.15726e-10	0.991313	0.000959504	0.00772776	114	114	0.00811155	eQTL-only association (PP.H2=0.98)	eQTL-only association (PP.H2=0.99)	Weak / None
chr21:44661847-45661847	LINC01547	ENSG00000183250.13	Brain_Anterior_cingulate_cortex_BA24	chr21:45074531:G:GC	0.0002	chr21:45161847:C:A	4.195e-09	chr21_45293177_C_T_B38	1.23e-67	218646bp	131330bp	6.70542e-17	1.55929e-19	0.983393	0.00227246	0.014335	6.75724e-17	1.00298e-19	0.990993	0.0014634	0.00754403	161	161	0.006791	eQTL-only association (PP.H2=0.98)	eQTL-only association (PP.H2=0.99)	Weak / None
chr21:44661847-45661847	LINC01547	ENSG00000183250.13	Brain_Caudate_basal_ganglia	chr21:45074531:G:GC	0.0002	chr21:45161847:C:A	4.195e-09	chr21_45293177_C_T_B38	6.31991e-65	218646bp	131330bp	1.12494e-08	1.60496e-11	0.98384	0.00138889	0.0147711	1.13196e-08	1.24234e-11	0.98998	0.00107758	0.008942	108	108	0.00582913	eQTL-only association (PP.H2=0.98)	eQTL-only association (PP.H2=0.99)	Weak / None
chr21:44661847-45661847	LINC01547	ENSG00000183250.13	Brain_Cerebellum	chr21:45074531:G:GC	0.0002	chr21:45161847:C:A	4.195e-09	chr21_45292384_C_T_B38	2.32507e-37	217853bp	130537bp	0.000139102	1.26946e-07	0.99016	0.000894821	0.00880583	0.000139407	8.07935e-08	0.992332	0.000568145	0.00696062	76	76	0.00184521	eQTL-only association (PP.H2=0.99)	eQTL-only association (PP.H2=0.99)	Weak / None
chr21:44661847-45661847	LINC01547	ENSG00000183250.13	Brain_Cortex	chr21:45074531:G:GC	0.0002	chr21:45161847:C:A	4.195e-09	chr21_45292384_C_T_B38	9.46356e-71	217853bp	130537bp	2.1492e-21	5.90997e-24	0.980276	0.00267856	0.0170456	2.17076e-21	3.91904e-24	0.990112	0.00177941	0.00810907	182	182	0.0089365	eQTL-only association (PP.H2=0.98)	eQTL-only association (PP.H2=0.99)	Weak / None
chr21:44661847-45661847	LINC01547	ENSG00000183250.13	Brain_Frontal_Cortex_BA9	chr21:45074531:G:GC	0.0002	chr21:45161847:C:A	4.195e-09	chr21_45293177_C_T_B38	1.28682e-81	218646bp	131330bp	8.68912e-18	3.38988e-20	0.985532	0.00383422	0.0106339	8.73484e-18	1.49379e-20	0.990718	0.00168668	0.00759532	172	172	0.00303862	eQTL-only association (PP.H2=0.99)	eQTL-only association (PP.H2=0.99)	Weak / None
chr21:44661847-45661847	LINC01547	ENSG00000183250.13	Brain_Hippocampus	chr21:45074531:G:GC	0.0002	chr21:45161847:C:A	4.195e-09	chr21_45290362_A_AG_B38	6.62368e-57	215831bp	128515bp	1.12711e-07	1.74977e-10	0.980558	0.00150432	0.0179378	1.13874e-07	1.23398e-10	0.99068	0.00106528	0.00825446	120	120	0.0096833	eQTL-only association (PP.H2=0.98)	eQTL-only association (PP.H2=0.99)	Weak / None
chr21:44661847-45661847	LINC01547	ENSG00000183250.13	Brain_Hypothalamus	chr21:45074531:G:GC	0.0002	chr21:45161847:C:A	4.195e-09	chr21_45293177_C_T_B38	7.16362e-78	218646bp	131330bp	0.000101735	1.73526e-07	0.981112	0.00165632	0.0171295	0.000102725	1.01458e-07	0.990655	0.000970165	0.00827198	113	113	0.0088575	eQTL-only association (PP.H2=0.98)	eQTL-only association (PP.H2=0.99)	Weak / None
chr21:44661847-45661847	LINC01547	ENSG00000183250.13	Brain_Nucleus_accumbens_basal_ganglia	chr21:45074531:G:GC	0.0002	chr21:45161847:C:A	4.195e-09	chr21_45290362_A_AG_B38	3.22123e-64	215831bp	128515bp	7.89862e-10	1.34174e-12	0.983745	0.00165649	0.0145987	7.95056e-10	8.91374e-13	0.990215	0.00110149	0.00868382	129	129	0.00591486	eQTL-only association (PP.H2=0.98)	eQTL-only association (PP.H2=0.99)	Weak / None
chr21:44661847-45661847	LINC01547	ENSG00000183250.13	Brain_Putamen_basal_ganglia	chr21:45074531:G:GC	0.0002	chr21:45161847:C:A	4.195e-09	chr21_45292384_C_T_B38	4.379e-52	217853bp	130537bp	2.27525e-07	1.15314e-09	0.979502	0.00494875	0.0155495	2.2996e-07	4.60905e-10	0.989985	0.00197617	0.00803889	142	142	0.00751056	eQTL-only association (PP.H2=0.98)	eQTL-only association (PP.H2=0.99)	Weak / None
chr21:44661847-45661847	LINC01547	ENSG00000183250.13	Brain_Spinal_cord_cervical_c-1	chr21:45074531:G:GC	0.0002	chr21:45161847:C:A	4.195e-09	chr21_45469752_G_T_B38	3.58389e-37	395221bp	307905bp	0.00164944	2.56485e-06	0.984966	0.00151974	0.0118625	0.00165325	1.99788e-06	0.987241	0.00118311	0.00992047	115	115	0.00194201	eQTL-only association (PP.H2=0.98)	eQTL-only association (PP.H2=0.99)	Weak / None
chr21:44661847-45661847	LINC01694	ENSG00000233922.4	Brain_Cerebellar_Hemisphere	chr21:45074531:G:GC	0.0002	chr21:45161847:C:A	4.195e-09	chr21_45293177_C_T_B38	8.56903e-50	218646bp	131330bp	1.91452e-12	1.21784e-15	0.99158	0.000622957	0.00779694	1.91465e-12	1.45712e-15	0.988822	0.000742094	0.0104357	74	73	0.00263871	eQTL-only association (PP.H2=0.99)	eQTL-only association (PP.H2=0.99)	Weak / None
chr21:44661847-45661847	LINC01694	ENSG00000233922.4	Brain_Cerebellum	chr21:45074531:G:GC	0.0002	chr21:45161847:C:A	4.195e-09	chr21_45292384_C_T_B38	2.32507e-37	217853bp	130537bp	2.24165e-12	1.26453e-15	0.991416	0.000551232	0.0080326	2.23673e-12	1.59145e-15	0.989241	0.000693788	0.0100653	71	71	0.00203265	eQTL-only association (PP.H2=0.99)	eQTL-only association (PP.H2=0.99)	Weak / None
chr21:44661847-45661847	PCBP3	ENSG00000183570.17	Brain_Cerebellum	chr21:45074531:G:GC	0.0002	chr21:45161847:C:A	4.195e-09	chr21_45292384_C_T_B38	2.32507e-37	217853bp	130537bp	1.18097e-08	7.25446e-12	0.984997	0.000590652	0.0144127	1.18942e-08	8.42184e-12	0.99205	0.000695176	0.00725514	52	52	0.00715752	eQTL-only association (PP.H2=0.98)	eQTL-only association (PP.H2=0.99)	Weak / None
chr21:44661847-45661847	PICSAR	ENSG00000275874.1	Brain_Putamen_basal_ganglia	chr21:45074531:G:GC	0.0002	chr21:45161847:C:A	4.195e-09	chr21_45292384_C_T_B38	4.379e-52	217853bp	130537bp	8.04487e-06	2.03777e-08	0.975968	0.00245056	0.0215733	8.13992e-06	7.81817e-09	0.985716	0.00093341	0.0133422	54	53	0.00823109	eQTL-only association (PP.H2=0.98)	eQTL-only association (PP.H2=0.99)	Weak / None
chr21:44661847-45661847	PICSAR	ENSG00000275874.1	Brain_Spinal_cord_cervical_c-1	chr21:45074531:G:GC	0.0002	chr21:45161847:C:A	4.195e-09	chr21_45469752_G_T_B38	3.58389e-37	395221bp	307905bp	6.62045e-17	8.5691e-19	0.970446	0.0125438	0.0170097	5.9126e-17	5.64473e-19	0.865152	0.00813286	0.126715	179	178	0.109705	eQTL-only association (PP.H2=0.97)	eQTL-only association (PP.H2=0.87)	Weak / None
chr21:44661847-45661847	PTTG1IP	ENSG00000183255.12	Brain_Cerebellar_Hemisphere	chr21:45074531:G:GC	0.0002	chr21:45161847:C:A	4.195e-09	chr21_45293177_C_T_B38	8.56903e-50	218646bp	131330bp	2.38985e-05	6.63317e-08	0.989306	0.00273795	0.00793205	2.35065e-05	4.22819e-08	0.97308	0.00172514	0.0251711	80	80	0.0172391	eQTL-only association (PP.H2=0.99)	eQTL-only association (PP.H2=0.97)	Weak / None
chr21:44661847-45661847	PTTG1IP	ENSG00000183255.12	Brain_Hippocampus	chr21:45074531:G:GC	0.0002	chr21:45161847:C:A	4.195e-09	chr21_45290362_A_AG_B38	6.62368e-57	215831bp	128515bp	5.7014e-06	9.92747e-08	0.957098	0.0166391	0.0262569	5.87021e-06	1.00715e-08	0.985437	0.00167783	0.0128795	55	55	0.0133774	eQTL-only association (PP.H2=0.96)	eQTL-only association (PP.H2=0.99)	Weak / None
chr21:44661847-45661847	SLC19A1	ENSG00000173638.19	Brain_Spinal_cord_cervical_c-1	chr21:45074531:G:GC	0.0002	chr21:45161847:C:A	4.195e-09	chr21_45469752_G_T_B38	3.58389e-37	395221bp	307905bp	3.96766e-08	6.21269e-11	0.986656	0.00153313	0.0118106	3.96832e-08	4.8743e-11	0.986821	0.00120014	0.0119789	91	91	0.000168298	eQTL-only association (PP.H2=0.99)	eQTL-only association (PP.H2=0.99)	Weak / None
chr21:44661847-45661847	SSR4P1	ENSG00000235374.2	Brain_Caudate_basal_ganglia	chr21:45074531:G:GC	0.0002	chr21:45161847:C:A	4.195e-09	chr21_45293177_C_T_B38	6.31991e-65	218646bp	131330bp	1.15915e-08	4.28525e-11	0.986114	0.0036353	0.0102511	6.30163e-09	5.07665e-09	0.5387	0.433954	0.027346	134	129	0.0170949	eQTL-only association (PP.H2=0.99)	eQTL-only association (PP.H2=0.54)	Weak / None
chr21:44661847-45661847	UBE2G2	ENSG00000184787.19	Brain_Cerebellar_Hemisphere	chr21:45074531:G:GC	0.0002	chr21:45161847:C:A	4.195e-09	chr21_45293177_C_T_B38	8.56903e-50	218646bp	131330bp	2.09203e-07	3.43818e-10	0.984437	0.00160393	0.0139588	2.06617e-07	1.21888e-09	0.975956	0.00573908	0.0183047	79	78	0.00434589	eQTL-only association (PP.H2=0.98)	eQTL-only association (PP.H2=0.98)	Weak / None
chr21:44661847-45661847	UBE2G2	ENSG00000184787.19	Brain_Cerebellum	chr21:45074531:G:GC	0.0002	chr21:45161847:C:A	4.195e-09	chr21_45292384_C_T_B38	2.32507e-37	217853bp	130537bp	3.95713e-09	8.24027e-12	0.970463	0.00199334	0.0275435	3.91093e-09	2.51284e-11	0.961995	0.00614913	0.0318554	95	94	0.00431199	eQTL-only association (PP.H2=0.97)	eQTL-only association (PP.H2=0.96)	Weak / None
chr21:44661847-45661847	UBE2G2	ENSG00000184787.19	Brain_Cortex	chr21:45074531:G:GC	0.0002	chr21:45161847:C:A	4.195e-09	chr21_45292384_C_T_B38	9.46356e-71	217853bp	130537bp	2.16717e-10	3.03933e-13	0.980802	0.00135768	0.0178399	2.17682e-10	1.06099e-12	0.98634	0.00479859	0.00886099	78	77	0.00897896	eQTL-only association (PP.H2=0.98)	eQTL-only association (PP.H2=0.99)	Weak / None
chr21:44661847-45661847	UBE2G2	ENSG00000184787.19	Brain_Frontal_Cortex_BA9	chr21:45074531:G:GC	0.0002	chr21:45161847:C:A	4.195e-09	chr21_45293177_C_T_B38	1.28682e-81	218646bp	131330bp	2.79965e-05	6.20507e-08	0.977959	0.00214766	0.0198651	2.59909e-05	1.73173e-07	0.896728	0.0058774	0.0973688	78	77	0.0775037	eQTL-only association (PP.H2=0.98)	eQTL-only association (PP.H2=0.90)	Weak / None
chr21:44661847-45661847	UBE2G2	ENSG00000184787.19	Brain_Hippocampus	chr21:45074531:G:GC	0.0002	chr21:45161847:C:A	4.195e-09	chr21_45290362_A_AG_B38	6.62368e-57	215831bp	128515bp	8.77749e-07	1.62242e-08	0.963747	0.0177953	0.0184571	7.66467e-07	6.24534e-09	0.841561	0.00670549	0.151732	69	69	0.133275	eQTL-only association (PP.H2=0.96)	eQTL-only association (PP.H2=0.84)	Weak / None
chr21:44661847-45661847	UBE2G2	ENSG00000184787.19	Brain_Hypothalamus	chr21:45074531:G:GC	0.0002	chr21:45161847:C:A	4.195e-09	chr21_45293177_C_T_B38	7.16362e-78	218646bp	131330bp	3.08841e-05	5.66557e-07	0.951932	0.0174322	0.0306042	2.30715e-05	1.87836e-07	0.711126	0.00550629	0.283344	66	66	0.25274	eQTL-only association (PP.H2=0.95)	eQTL-only association (PP.H2=0.71)	Weak / None
chr21:44661847-45661847	UBE2G2	ENSG00000184787.19	Brain_Nucleus_accumbens_basal_ganglia	chr21:45074531:G:GC	0.0002	chr21:45161847:C:A	4.195e-09	chr21_45290362_A_AG_B38	3.22123e-64	215831bp	128515bp	9.93747e-06	1.62754e-08	0.974061	0.00157094	0.0243577	7.28364e-06	4.31563e-08	0.714724	0.0039535	0.281315	71	70	0.256957	eQTL-only association (PP.H2=0.97)	eQTL-only association (PP.H2=0.71)	Weak / None
